# One Health Index Calculator for India: Using Empirical Methods for Policy Stewardship

**DOI:** 10.1101/2024.07.25.24310983

**Authors:** Saveetha Meganathan, Arpit Katiyar, Esha Srivastava, Rakesh K Mishra

**Affiliations:** Tata Institute for Genetics and Society, Bengaluru, 560065, India; Centre for Cellular and Molecular Biology, Hyderabad, 500007, India; Academy of Scientific and Innovative Research (AcSIR), Ghaziabad 201002, India

**Keywords:** One Health, One Health Index Calculator, Fuzzy Extent Analysis, Modified Entropy-based Weightage Method, Policy Stewardship

## Abstract

**Background:** *One Health* is a collaborative approach that can be used to evaluate and enhance the sectors of human health, animal health and environmental health and emphasize their sectoral interconnectedness. Empirical evaluation of the one health performance of a country in the form of an index provides direction for actionable interventions such as targeted funding; prioritized resource allocation; rigorous data management and evidence based-policy decisions, amid other efforts such as public engagement and awareness on disease management; environmental degradation and preparedness towards disease outbreaks and thereby strengthening global health security. Thus, developing a One Health Index (OHI) Calculator for India is a significant step towards evidence based one health governance in the context of low-and middle-income countries.

**Objectives:** a) To develop a One Health Index Calculator for India with efficient and ease of use weighting methods and demonstrate the calculation of the One Health Index. b) To develop India-country-specific datasets through secondary data collection from reliable data sources. c) To determine the data gaps for policy stewardship.

**Methods:** We propose a One Health Index calculator to measure the One Health Index from an Indian context by adopting the Global One Health Index framework that comprises of 3 categories, 13 key indicators, 57 indicators and 216 sub-indicators. A secondary data collection was conducted to create a dataset for India from reliable sources. For measuring OHI, we have demonstrated two mathematical weightage methods, an efficient expert-based rating using Fuzzy Extent Analysis (FEA) and Modified Entropy-based Method (MEWM).

**Results:** We demonstrate the step-by-step OHI calculation by determining indicator scores using both FEA and MEWM weightage methods. Through secondary data collection an India-country-specific dataset has been created from reliable sources. From the datasets for India, the indicator values for 156 out of 216 sub-indicators were found available, while there was lack of data for the remaining 60 indicators. Further, a pilot correlation analysis was performed between 20 indicator scores and the relevant budget allocations for the years 2022-2023, 2023-2024, and 2024-2025. It was found that the increase in the budget over consecutive years has shown an increase in indicator score or better performance and vice versa.

**Conclusions:** The demonstrated OHI calculator has the scope to serve as a governance tool, while promoting data transparency and ethical data management. There is a need for a collaborative data federation approach that can resolve data gaps in the form of incomplete, missing and unavailable data. Further the scope of performing correlation analysis between budgetary allocation and performance of indicators gives empirical evidence for policymakers to improve intersectoral communication, multi-stakeholder engagement, concerted interventions, and informed policy decisions for resource allocation.

## Supplementary material for "One Health Index Calculator for India: Using Empirical Methods for Policy Stewardship": Multimedia Appendix 2

### Sheet: India_Dataset
							Lack of Data substituted with 0						Constant value over time i.e. the current, best and worst values are same and thus the index has been replaced with 0.5
	Category	Weight（%）	Key Indicator	Weight（%）	Indicator	Weight（%）	Sub-indicator	Weight（%）	Unit	Most Current Value	worst	Best	Worst/ Best Link	Link	Remarks	Access date
OHI	External drivers index (EDI)	15.23	Earth system	20	Land	18.69	Country area	25	sq km	3287263	3287263	3287263		https://knowindia.india.gov.in/profile/india-at-a-glance.php#:~:text=India%20covers%20an%20area%20of,country%20a%20distinct%20geographical%20entity.
							Cultivated area	25	Mn ha	130.5	123.2	130.5	https://www.statista.com/statistics/765823/india-area-of-cultivation-for-food-grains/#:~:text=At%20the%20end%20of%20fiscal,by%20the%20south%20Asian%20nation.	https://agricoop.gov.in/Documents/annual_report_english_2022_23.pdf
							Arable land area	25	ha	180888000	155806000	180888000	https://www.macrotrends.net/countries/IND/india/arable-land	https://agricoop.gov.in/Documents/annual_report_english_2022_23.pdf		2023-11-28
							Terrain ruggedness index	25	m	101.3				https://ourworldindata.org/grapher/terrain-ruggedness-index	Data available for only 1996
					Forest	18.29	Forest area	25	sq km	713789	638804	794200	https://fsi.nic.in/documents/sfr_2003_hindi.pdf	https://pib.gov.in/PressReleasePage.aspx?PRID=1906388		2023-11-27
							Forest transition phase	25	ha	97412.9	7406.7	101264	https://pib.gov.in/newsite/printrelease.aspx?relid=132571#:~:text=According%20to%20the%20India%20State,of%20the%20total%20geographical%20area.	https://www.indiastat.com/table/diversion-of-forest-land/state-wise-area-compensatory-afforestation-under-f/1446507
							Trees cover (loss)	25	kha	123	189	47.8		https://www.globalforestwatch.org/dashboards/country/IND/?category=forest-change		2023-11-27
							Permanent deforestation	25	kha	121	188	45.6		https://www.globalforestwatch.org/dashboards/country/IND/?category=forest-change		2023-11-27
					Water	23.68	Renewable water resources	33	cubic m/year	1384.7	1384.7	3365	https://data.apps.fao.org/aquastat/?lang=en	https://knoema.com/atlas/India/topics/Water/Total-Renewable-Water-Resources/Renewable-water-resources-per-capita#:~:text=In%202020%2C%20renewable%20water%20resources,meters%20per%20year%20in%202020.
							Water dependency ratio	33	%	30.52	30.52	30.52	FAO AQUASTAT Dissemination System	https://knoema.com/atlas/India/Dependency-ratio
							Water stress	33	%	66.49	67.32	39.02	https://data.worldbank.org/indicator/ER.H2O.FWST.ZS?most_recent_value_desc=true&locations=IN	https://pib.gov.in/PressReleasePage.aspx?PRID=1604871
					Air	22.76	Co₂ emissions	50	kt	2200836	2458176	563575	https://data.worldbank.org/indicator/EN.ATM.CO2E.KT?locations=IN	https://thewire.in/environment/global-carbon-emissions-on-rise-indias-levels-to-go-up-by-6-in-2022-say-scientists-at-cop27
							Air pollution index	50		103	514	12	https://www.iqair.com/in-en/india	https://www.aqi.in/in/dashboard/india
					Natural disasters	16.58	Disasters death rate	33	No. of deaths	2343	5686	886	https://www.statista.com/statistics/1007056/india-number-of-deaths-due-to-natural-disasters/#:~:text=Number%20of%20deaths%20due%20to%20natural%20disasters%20in%20India%20FY%202008%2D2020&text=Nearly%202%2C400%20human%20lives%20were,highest%20figure%20reported%20since%202014.	https://www.indiatoday.in/diu/story/300-disasters-80-000-deaths-100-crore-affected-india-s-two-decade-tryst-with-natural-calamities-1767202-2021-02-08	https://www.atlas-mag.net/en/article/natural-disasters-risk-in-india#:~:text=According%20to%20the%20report%20of,had%20reported%20321%20catastrophic%20events.	https://www.undrr.org/media/48008/download?startDownload=true#:~:text=In%20total%2C%20as%20seen%20in,trillion2%20in%20economic%20losses%20worldwide.
							Disaster economic loss	33		3000	26430000	500	www.emdat.be	https://www.newindianexpress.com/nation/2023/jul/27/climate-change-induced-substantial-economic-losses-for-india-in-2022-2599138.html#:~:text=Overall%2C%20natural%20hazard%20events%20directly,US$%2036%20billion%20in%20damages.	2022
							Disasters affected population	33		5399070	331816500	31	www.emdat.be	Source: United Nations Office for Disaster Risk Reduction https://www.indiatoday.in/diu/story/300-disasters-80-000-deaths-100-crore-affected-india-s-two-decade-tryst-with-natural-calamities-1767202-2021-02-08
			Institutional system	20	Justice	45.53	Unsentenced detainees	20	% of total prison population	77.1	67.2	77.1		https://www.statista.com/statistics/1170574/india-share-of-unsentenced-prisoners/ https://www.thehindu.com/data/data-70-prisoners-in-india-are-undertrials/article32569643.ece
							Property rights	20	points	49	49	63		https://www.internationalpropertyrightsindex.org/country/india https://www.theglobaleconomy.com/India/herit_property_rights/#:~:text=Property%20rights%20index%20(0%2D100)&text=For%20that%20indicator%2C%20we%20provide,from%202023%20is%2050%20points.	2020
							Corruption perception index	20	points	39	2.78	41		https://www.transparency.org/en/countries/india https://tradingeconomics.com/india/corruption-rank#:~:text=source%3A%20Transparency%20International-,India%20is%20the%2085%20least%20corrupt%20nation%20out%20of%20180,Index%20reported%20by%20Transparency% https://www.theglobaleconomy.com/India/transparency_corruption/
							Press freedom index	20	points	36.62	29.33	58	https://www.themirrority.com/data/press-freedom-index	https://rsf.org/en/2023-world-press-freedom-index-journalism-threatened-fake-content-industry			https://www.thehindu.com/news/national/india-slips-in-world-press-freedom-index-ranks-161-out-of-180-countries/article66806608.ece
							Affordability of justice	20	points	0.39	0.31	0.4	https://dashboards.sdgindex.org/explorer?metric=access-to-and-affordability-of-justice	https://indiajusticereport.org/files/IJR%202022_Full_Report1.pdf https://scroll.in/article/943185/in-six-charts-the-state-of-justice-in-india https://pib.gov.in/PressReleaseIframePage.aspx?PRID=1983953	Statewise data of highest scores available
					Governance	54.47	Voice and accountability	10	points	0.11	0.11	0.48		https://www.theglobaleconomy.com/India/wb_voice_accountability/#:~:text=Voice%20and%20accountability%20index%20(%2D2.5%20weak%3B%202.5%20strong)&text=The%20average%20value%20for%20India,192%20countries%20is%20%2D0.05%20points.
							Government spending	10	Bn	3735.13	800	4852.84	https://indiabudget.gov.in/doc/Budget_at_Glance/bag6.pdf https://tradingeconomics.com/india/government-spending#:~:text=Government%20Spending%20in%20India%20averaged,Statistics%20and%20Programme%20Implementation%20(MOSPI)	https://prsindia.org/budgets/parliament/union-budget-2022-23-analysis#:~:text=Total%20Expenditure%3A%20The%20government%20is,revised%20estimate%20of%202021%2D22.
							Public social expenditure	10	Bn	8280	3482.8	8280		https://pib.gov.in/Pressreleaseshare.aspx?PRID=1793817#:~:text=Social%20Sector%20Expenditure,crore%20from%20the%20budgeted%20amount.
							Public education expenditure	10	%GDP	9.5	9.1	10.7	https://data.worldbank.org/indicator/SE.XPD.TOTL.GD.ZS?locations=IN	https://www.education.gov.in/sites/upload_files/mhrd/files/statistics-new/budget_exp.pdf https://opportunities-insight.britishcouncil.org/blog/india%E2%80%99s-national-education-budget-2023-24#:~:text=According%20to%20India's%20latest%20Economic,for%20the%20last%20four%20years.
							Public health expenditure	10	%GDP	2.96	2.96	4.26	https://data.worldbank.org/indicator/SH.XPD.CHEX.GD.ZS?locations=IN	https://www.statista.com/statistics/1343739/india-health-expenditure-by-major-head/#:~:text=In%20financial%20year%202022%2C%20the,on%20the%20National%20Health%20Mission.
							Political stability	10	points	-0.57	-1.51	-0.57		https://www.theglobaleconomy.com/India/wb_political_stability/#:~:text=Political%20stability%20index%20(%2D2.5%20weak%3B%202.5%20strong)&text=The%20average%20value%20for%20India,193%20countries%20is%20%2D0.07%20points. https://www.internationalpropertyrightsindex.org/country/india	2021	(-2.5,-2.5)
							Government effectiveness	10	points	0.37033	-0.22216	0.37504	Home | Worldwide Governance Indicators (worldbank.org)	https://www.theglobaleconomy.com/India/wb_government_effectiveness/#:~:text=Government%20effectiveness%20index%20(%2D2.5%20weak%3B%202.5%20strong)&text=The%20latest%20value%20from%202021,to%20compare%20trends%20over%20time.	2021	(-2.5,-2.5)
							Regulatory quality	10	points	-0.08	-0.55	-0.08		https://www.theglobaleconomy.com/India/wb_regulatory_quality/#:~:text=Regulatory%20quality%20index%20(%2D2.5%20weak%3B%202.5%20strong)&text=The%20average%20value%20for%20India,191%20countries%20is%20%2D0.04%20points.	2022	(-2.5,-2.5)
							Rule of law	10	points	-0.08	-0.09	0.35		https://www.theglobaleconomy.com/India/wb_ruleoflaw/	2019	0.49 (2023)	https://worldjusticeproject.org/rule-of-law-index/country/India
							Control of corruption	10	points	-0.29	-0.56	-0.21		https://www.theglobaleconomy.com/India/wb_corruption/ https://www.internationalpropertyrightsindex.org/country/india	2022	(-2.5,-2.5)
			Economic system	20	Finance	37.67	GDP	20	%	7.2	-5.83	9.1		https://www.imf.org/external/datamapper/profile/IND https://data.worldbank.org/indicator/NY.GDP.MKTP.KD.ZG?locations=IN	2023
							GDP deflator	20	points	170.3	2.4	170.3	https://tradingeconomics.com/india/gdp-deflator#:~:text=GDP%20Deflator%20in%20India%20increased,Statistics%20and%20Programme%20Implementation%20(MOSPI)	https://tradingeconomics.com/india/gdp-deflator https://data.worldbank.org/indicator/NY.GDP.DEFL.ZS?locations=IN			2000-49.5
							Revenue excluding grants	20	%GDP	13.19	9.4	14.44	https://dashboards.sdgindex.org/explorer?metric=other-countries-government-revenue-excluding-grants https://statrealm.com/sector/economy/revenue-excluding-grants-percent-of-gdp/IND	https://www.indiabudget.gov.in/doc/rec/ar.pdf	2021	11.4-2009
							grants and other revenues	20	Rupees	2211770000000	145370000000	2617580000000	https://databank.worldbank.org/metadataglossary/world-development-indicators/series/GC.REV.GOTR.CN#:~:text=Grants%20and%20other%20revenue%20include,ownership%20of%20property)%3B%20and		2018
							Adjusted GDP growth	20	%Real GDP change annual	6.8	-5.8	10.3		https://www.imf.org/external/datamapper/NGDP_RPCH@WEO/IND?zoom=IND&highlight=IND
					Work	30.44	Labor force participation	25	rate	42.4	36.9	57.2		https://www.ceicdata.com/en/indicator/india/labour-force-participation-rate#:~:text=India%20Labour%20Force%20Participation%20Rate%20increased%20to%2042.4%20%25%20in%20Dec,an%20average%20rate%20of%2054.2%20%25%20.
							Unemployment	25	%	7.33	6.51	10.2		https://www.forbesindia.com/article/explainers/unemployment-rate-in-india/87441/1 https://www.macrotrends.net/countries/IND/india/unemployment-rate	2022	https://www.macrotrends.net/countries/IND/india/unemployment-rate#:~:text=India%20unemployment%20rate%20for%202022,a%201.14%25%20decline%20from%202018.
							Annual working hours	25	annual hours	2122.94	2063.62	2496	https://fred.stlouisfed.org/series/AVHWPEINA065NRUG	https://thewire.in/labour/indians-work-longest-earn-least-with-virtually-no-time-for-leisure-ilo-report	2019	2023-11-28
							Youth condition	25	%share of total population	27.2	26.6	27.9		https://mospi.gov.in/sites/default/files/publication_reports/Youth_in_India_2022.pdf
					Housing	31.89	Own outright	50
							Rent at reduced/subsidized price	50					https://www.oecd-ilibrary.org/sites/f798cf84-en/index.html?itemId=/content/component/f798cf84-en https://smartnet.niua.org/sites/default/files/resources/Affordable%20Housing-ICC%20-%20Final.pdf	https://cprindia.org/wp-content/uploads/2022/03/RentalHousing-overview-India-Shubhagato.pdf
			Sociological system	20	Demography	32.97	Natural population growth	20	persons per 1000	10.14	10.14	75	https://knoema.com/atlas/India/topics/Demographics/Population/Rate-of-natural-increase https://www.macrotrends.net/countries/IND/india/population-growth-rate	https://knoema.com/atlas/India/topics/Demographics/Population/Rate-of-natural-increase https://www.macrotrends.net/countries/IND/india/population-growth-rate
							Life expectancy	20	years	67.2	41.7	70.9	https://population.un.org/wpp/Download/Standard/MostUsed/	https://www.macrotrends.net/countries/IND/india/life-expectancy#:~:text=The%20current%20life%20expectancy%20for,a%200.33%25%20increase%20from%202020.
							Child and infant mortality	20	deaths per 1000 live births	25.5	189	25.5	https://www.macrotrends.net/countries/IND/india/infant-mortality-rate	https://www.statista.com/statistics/806931/infant-mortality-in-india/#:~:text=Infant%20mortality%20rate%20in%20India%202021&text=In%202021%2C%20the%20infant%20mortality,significant%20decrease%20from%20previous%20years.&text=The%20infant%20mortality%20rate%20is,age%20per%201%2C000%20live%20births.	2021
							Total fertility rate	20	births per woman	2.139	6	2.1	(worst) -https://main.mohfw.gov.in/sites/default/files/08%20ChapterAN2018-19.pdf	https://www.macrotrends.net/countries/IND/india/fertility-rate#:~:text=The%20current%20fertility%20rate%20for,a%200.95%25%20decline%20from%202020.
							Urbanization	20	% total population	35.87	27.67	35.87	https://www.statista.com/statistics/271312/urbanization-in-india/	https://www.macrotrends.net/countries/IND/india/urban-population	2022
					Education	37.68	Education enrollment	12.5	crores	4.14	0.15	4.14	https://www.educationforallinindia.com/SESall-india-time-series-2005-06.pdf	https://pib.gov.in/PressReleasePage.aspx?PRID=1894517#:~:text=Government%20Universities%20(59%25%20of%20total,%2D15%20to%202020%2D21.
							Literacy	12.5	%	77.7	40.76	77.7		https://www.theglobalstatistics.com/literacy-rate-in-india/
							PISA score	12.5							India doesn't participate
							Science performance	12.5	score	38.1	31.7	38.1	https://www.wipo.int/edocs/pubdocs/en/wipo-pub-2000-2023/in.pdf	https://www.themirrority.com/data/global-innovation-index#:~:text=OVERALL%20PERFORMANCE&text=In%202023%2C%20India%20got%20an,form%20of%20tangible%20creative%20outputs. https://pib.gov.in/PressReleasePage.aspx?PRID=1886528	2013-2023
							Higher education	12.5		41.4	0.4	41.4		https://pib.gov.in/PressReleasePage.aspx?PRID=1894517#:~:text=Government%20Universities%20(59%25%20of%20total,%2D15%20to%202020%2D21. https://www.education.gov.in/sites/upload_files/mhrd/files/statistics-new/aishe_eng.pdf
							Expenditure on research	12.5		0.64	0.618	0.82		https://dst.gov.in/sites/default/files/R%26D%20Statistics%20at%20a%20Glance%2C%202022-23.pdf
							Female graduates	12.5	%out of 1000	452.414	452.138	484.804	https://genderdata.worldbank.org/indicators/se-ter-grad-fe-zs/?geos=IND_AUS_JPN_IDN_NLD&view=correlation	https://genderdata.worldbank.org/indicators/se-ter-grad-fe-zs/?year=2013 https://pib.gov.in/PressReleseDetailm.aspx?PRID=1894517#:~:text=The%20Female%20enrolment%20has%20increased,49%25%20in%202020%2D21.	2013-2018 share of female graduates
							Researchers’ population	12.5	per million inhabitatnt	252.704	109.728	252.704		SDG Country Profiles
					Inequalities	29.35	Gini coefficient	20		32.8	35.9	31.6		https://data.worldbank.org/indicator/SI.POV.GINI?locations=IN	2021
							Palma ratio	20		1.5	3.09	1.5	Income Distribution Database : by country - INEQUALITY (oecd.org)	https://www.orfonline.org/expert-speak/india-grows-but-inequality-too-rises/#:~:text=According%20to%20the%20report%20all,also%20important%20for%20reducing%20inequality.	2017
							Human development index	20		0.633	0.434	0.645		https://countryeconomy.com/hdi/india	2021
							Poverty rate	20	rate	83.8	82.6	97.7	https://www.macrotrends.net/countries/IND/india/poverty-rate	https://www.undp.org/india/publications/national-multidimensional-poverty-index-progress-review-2023 https://www.drishtiias.com/current-affairs-news-analysis-editorials/news-editorials/2023-07-20#:~:text=What%20is%20the%20Status%20of,the%20poverty%20rate%20was%205.27%25.	2023
							Gender inequality index	20		0.62	0.56	0.62	https://www.fao.org/aquastat/statistics/query/results.html	https://www.cnbctv18.com/india/economic-survey-2023-india-has-made-significant-progress-in-gender-equality-15809351.htm	2023	ad 5th Dec 2023
			Technological system	20	Transport	30.82	Railway travel	50	Bn passengers	3.52	0.0011812	8.2		https://www.statista.com/statistics/726386/india-railway-passenger-traffic/
							Air travel	50	Mn passengers	83964797	2671600	167499116		https://data.worldbank.org/indicator/IS.AIR.PSGR?locations=IN
					Technology adoption	35.13	Internet population	16.6	Mn users	43	0	43		https://www.statista.com/statistics/255146/number-of-internet-users-in-india/ https://datacommons.org/place/country/IND/?utm_medium=explore&mprop=count&popt=Person&cpv=isInternetUser,True&hl=en WB
							Motor vehicle ownership	16.6	thousand vehicle	326299	50	326299		https://www.ceicdata.com/en/india/number-of-registered-motor-vehicles/registered-motor-vehicles-total#:~:text=India%20Registered%20Motor%20Vehicles%3A%20Total%20data%20was%20reported%20at%20326%2C299.000,295%2C772.000%20Unit%20th%20for%202019.	2020
							Mobile cellular subscriptions	16.6	Bn subscription	1.14	0	1.18		https://data.worldbank.org/indicator/IT.CEL.SETS?locations=IN	2022
							Logistics performance index	16.6		3.4	3.12	3.42	https://www.themirrority.com/data/logistics-performance-index	https://www.pib.gov.in/PressReleasePage.aspx?PRID=1919925#:~:text=India%20improves%20in%20the%20logistics,Performance%20Index%20(LPI%202023). https://data.worldbank.org/indicator/LP.LPI.OVRL.XQ	2023
							Access to electricity	16.6	% of population	99.57	50.9	99.57		https://data.worldbank.org/indicator/EG.ELC.ACCS.ZS https://www.macrotrends.net/countries/IND/india/electricity-access-statistics#:~:text=Access%20to%20electricity%20is%20the,a%203.07%25%20increase%20from%202020.
							Share of renewable energy	16.6	Bn KWh	170.9	0	170.9		https://www.indiabudget.gov.in/economicsurvey/doc/Statistical-Appendix-in-English.pdf		https://www.statista.com/statistics/1300330/india-renewables-share-electricity-mix/
					Consumption and production	34.05	Energy consumption	14.2	Ktoe	1135277	283921	1135277		https://www.enerdata.net/estore/energy-market/india/#:~:text=Total%20energy%20consumption%20per%20capita,2022%20for%20the%20first%20time.	2021-22
							Electricity consumption	14.2	TWh	1255	16.3	1255	http://www.indiaenvironmentportal.org.in/content/413926/growth-of-electricity-sector-in-india-from-1947-2015/	https://www.enerdata.net/estore/energy-market/india/#:~:text=Total%20energy%20consumption%20per%20capita,2022%20for%20the%20first%20time.	2023
							Solid waste	14.2	Mn Tons	62	6	62		https://www.trade.gov/market-intelligence/india-solid-waste-management#:~:text=According%20to%20a%20report%20by,MT%20simply%20discarded%20in%20wasteyards. https://www.nswai.org/docs/Scenario%20of%20solid%20waste%20management%20in%20present%20Indian%20context.pdf	2021
							Electronic waste	14.2	Tonnes	1.60116e+06	700000	1.60116e+06	CPCB-E-waste management 2021-22	https://pib.gov.in/PressReleseDetailm.aspx?PRID=1941054 https://www.moneycontrol.com/news/india/india-processed-only-33-of-e-waste-it-generated-in-fy22-haryana-uttarakhand-lead-in-collection-and-processing-10340491.html	2022
							So₂ emissions	14.2	MtCO2e/year	21827.7	2519.93	21827.7		https://www.thehindu.com/sci-tech/energy-and-environment/india-worlds-largest-emitter-of-sulphur-dioxide-emissions-see-drop-in-2019-report/article32803030.ece#:~:text=Also%20read%3A%20India%20largest%20SO2%20emitter%20in%20world%3A%20Greenpeace&text=and%20premature%20death.-,In%202019%2C%20India%20emitted%2021%25%20of%20global%20anthropogenic%20(human,at%202%2C156%20kt%20per%20annum.
							Nitrogen emissions	14.2	Mt CO2e/year	0.19	0.09	0.19	https://ourworldindata.org/co2/country/india	https://knoema.com/atlas/India/topics/Environment/Emissions/Nitrous-oxide-emissions https://www.statista.com/statistics/1284618/india-nitrous-oxide-emission-sector-shares/
							Non-recycled waste (plastic ones only)	14.2	kg/year	2.20786	2.6	0.5	https://cpcb.nic.in/uploads/plasticwaste/Annual_Report_2019-20_PWM.pdf	https://economictimes.indiatimes.com/news/india/india-recycles-only-30-per-cent-of-3-4-mt-plastic-waste-generated-annually-report/articleshow/96918352.cms
	Intrinsic drivers index (IDI)	16.26	Human health	33.33	Reproductive, maternal, new-born and child health	20.63	Maternal health	25	MMR/lakh live births	90	398	90	https://pubmed.ncbi.nlm.nih.gov/34455679/#&gid=article-figures&pid=figure-1-uid-0	https://pib.gov.in/FeaturesDeatils.aspx?NoteId=151238&ModuleId%20=%202#:~:text=MMR%20in%20the%20country%20declined,MMR%20of%20211%20(2017).
							Neonatal health	25	per 1000 live birth	24.9	52	24.9	https://www.ncbi.nlm.nih.gov/pmc/articles/PMC5144119/#:~:text=The%20neonatal%20mortality%20rate%20(NMR)%20declined%20from,2013%2C%20but%20the%20rate%20of%20decline%20has	https://pib.gov.in/PressReleseDetail.aspx?PRID=1894904	2019-21
							Child health	25	deaths per 1000 live births	30.6	126.5	30.6		https://data.unicef.org/country/ind/ https://www.downtoearth.org.in/news/governance/as-told-to-parliament-july-28-2023-33-8-children-under-5-years-of-age-are-stunted-57-women-are-anaemic-90907#:~:text=The%20overall%20under%20five%20mortality,direct%20deaths%20due%20to%20malnutrition.	2023
							Adolescent fertility	25	births per 1000 women aged between 15-19	17.234	17.234	157.879	https://fred.stlouisfed.org/series/SPADOTFRTIND	https://www.orfonline.org/expert-speak/celebrating-the-reduction-of-adolescent-fertility-rate/#:~:text=Latest%20data%20indicate%20that%207,when%20compared%20to%20urban%20areas.
					Infectious diseases	19.53	Tuberculosis	20		210	390.22	210	https://tbfacts.org/tb-statistics-india/	https://pib.gov.in/PressReleasePage.aspx?PRID=1808092#:~:text=More%20than%2040%25%20of%20the,Medical%20Officer%2C%20National%20Tuberculosis%20Institute	2016
							HIV	20	incidence rate per lakh	5	38	3	https://www.frontiersin.org/files/Articles/1093310/fpubh-11-1093310-HTML/image_m/fpubh-11-1093310-g001.jpg	https://naco.gov.in/sites/default/files/India%20HIV%20Estimates%202021%20_Fact%20Sheets__Final_Shared_24_08_2022.pdf	2021
							Malaria	20	cases	2031790	2031790	338494		https://www.pib.gov.in/PressReleasePage.aspx?PRID=1677601	2016
							Neglected tropical diseases	20	number of people recquiring intervention	677290119	8406009271	631095664	SDG Country Profiles	https://www.ncbi.nlm.nih.gov/pmc/articles/PMC5863936/	2016
							COVID-19	20	cases per day	0	412618	0	https://www.worldometers.info/coronavirus/country/india/	https://covid19.who.int/region/searo/country/in	2023
					Non-communicable diseases and mental health	15.88	Cardiovascular disease	20	% prevalance	5681	5681	5450	https://www.ncbi.nlm.nih.gov/pmc/articles/PMC9755955/	https://www.who.int/india/health-topics/cardiovascular-diseases#:~:text=In%202016%20India%20reported%2063,well%20as%20overweight%20and%20obesity.	2016
							Neoplasms	20	per lakh population	100.4	100.4	63.4	https://ascopubs.org/doi/full/10.1200/JGO.19.00048#	https://www.ncbi.nlm.nih.gov/pmc/articles/PMC10231735/#:~:text=The%20estimated%20number%20of%20cancer,12%2C176%20(95.6%20per%20100%2C000).	2022
							Diabetes mellitus	20	crores	10.1	10.1	2.6	https://www.thelancet.com/journals/langlo/article/PIIS2214-109X(18)30387-5/fulltext#:~:text=The%20prevalence%20of%20diabetes%20in%20adults%20aged,in%201990%20to%207%C2%B77%%20(6%C2%B79%E2%80%938%C2%B74)%20in%202016.	https://pib.gov.in/PressReleasePage.aspx?PRID=1944600#:~:text=As%20per%20Indian%20Council%20of,of%20diabetes%20is%2010.1%20crores.	2019-21
							Chronic respiratory disease	20		7	7	4.5	https://www.ncbi.nlm.nih.gov/pmc/articles/PMC8397327/#:~:text=Using%20the%20meta%2Danalysis%20process,to%2012.1%25%20%5B24%5D.	https://www.thelancet.com/journals/lanres/article/PIIS2213-2600(20)30105-3/fulltext https://www.ipcrg.org/india#:~:text=India%20contributes%20to%2015.69%25%20of,world%2C%20a%20whopping%2055.23%20Million.	2017
							Suicide	20		14.04	14.04	7.9		https://www.thelancet.com/journals/lansea/article/PIIS2772-3682(23)00125-7/fulltext#:~:text=Suicide%20mortality%20in%20India%3A%20a%20nationally%20representative%20survey.&text=While%20India's%20suicide%20rate%20of,from%20India%20cannot%20be%20overlooked.&text=Global%20burden%20of%20disease%20study%202019%20(GBD%202019)%20results.	2019 (study published in 2023)
					Injuries and violence	13.49	Road traffic	33.33		55442	464674	47829	https://www.indiastat.com/Home/DataSearch?Keyword=ROAD%20TRAFFIC	https://www.indiastat.com/table/industries/month-segment-wise-sales-total-passenger-vehicles-/1435945	2022
							Unintentional poisoning	33.33	per lakh population	1.7	2.1	1.6		https://www.statista.com/statistics/1132542/india-mortality-rate-due-to-unintentional-poisoning/#:~:text=Mortality%20rate%20due%20to%20unintentional%20poisoning%20India%202015%2D2021&text=In%202021%2C%20more%20than%20one,gradually%20decreased%20over%20the%20years.	2021
							Homicide	33.33	cases per lakh population	2.91	5.47	2.91		https://knoema.com/atlas/India/Homicide-rate	2021
					Universal health coverage and health systems	17.47	Health coverage	25	in millions	514	365	514		https://www.statista.com/statistics/657244/number-of-people-with-health-insurance-india/	2021
							Research and development Expenditure on health issues	25	crores in Rs.	50000	38000	112000		https://dst.gov.in/sites/default/files/R%26D%20Statistics%20at%20a%20Glance%2C%202022-23.pdf	2022-23
							Domestic health expenditure	25	% of GDP	2.96	2.86	4.26		https://data.worldbank.org/indicator/SH.XPD.CHEX.GD.ZS?locations=IN	2020
							Infants’ vaccination	25	%	76	44.7	76		https://www.ncbi.nlm.nih.gov/pmc/articles/PMC10205789/#:~:text=Overall%2C%20childhood%20full%20vaccination%20coverage,Fig.	2015-16
					Health risk	13.01	Unsafe or unimproved water, sanitation and hygiene	33.33		2241.11	10962.8	2241.11		Indicators | Data (albankaldawli.org)
							Household air pollution	33.33	thousand deaths	607	1040	607		https://www.statista.com/statistics/935669/india-average-annual-deaths-from-household-air-pollution-from-solid-fuels/
							Occupational risks	33.33		1.9				http://www.nihfw.org/NationalHealthProgramme/NATIONALPROGRAMMEFORCONTROL.html#:~:text=There%20are%20100%20million%20occupational,in%20world)%20occur%20each%20year.
			Animal health and ecosystem diversity	33.33	Animal epidemic disease	31.87	Diseases of domestic animal	50	Million cases	6.48	338	6.48		WAHIS (woah.org)
							Diseases of wild animal	50	Thousand cases	1	1.14	1		WAHIS (woah.org)
					Animal welfare	24.66	Overexploited or collapsed stocks Fish	33.33	% of total catch	0.07	0.1	0		https://epi.yale.edu/epi-results/2022/component/fss
							Trawling or dredging fish	33.33	% of total catch	0.55	0.56	0.01		https://epi.yale.edu/datavis-dashboard
							Discarded fish	33.33	Million	10	18	5	https://www.thestatesman.com/technology/science/ten-million-tonnes-of-fish-get-wasted-every-year-1498563644.html
					Animal nutritional status	17.36	Chicken meat production efficiency	25	Million Mt	4.2	0.081	4.2		https://www.pashudhanpraharee.com/current-aspects-of-indian-poultry-meat-industry/#:~:text=India%20produced%209.29%20million%20tonnes,during%20the%20last%20two%20decades. https://www.statista.com/statistics/826699/india-poultry-meat-production-volume/#:~:text=The%20production%20volume%20of%20poultry,that%20year%2C%20followed%20by%20Haryana.	2023
							Pig meat production efficiency	25	kg per capita	0.23	0.23	0.49	https://agritech.tnau.ac.in/farm_enterprises/Farm%20enterprises_%20piggery.html#:~:text=During%202001%2D02%20the%20production,1981%20to%200.63%20in%202002. https://www.helgilibrary.com/indicators/pork-meat-consumption-per-capita/india/#:~:text=Pork%20meat%20consumption%20per%20capita%20reached%200.230%20kg%20in%202021,of%200.230%20kg%20in%202021.	https://dahd.nic.in/sites/default/filess/NAP%20on%20Pig%20.pdf	2014-15
							Cattle production efficiency	25	kg peranimal per year	1777	1388.82	1777	https://pib.gov.in/PressReleaseIframePage.aspx?PRID=1707187	https://www.vetextension.com/livestock-production-statistics-of-india-2022/	2022
							Cattle milk production efficiency	25	Million tons	221.06	17	221.06		https://www.vetextension.com/livestock-production-statistics-of-india-2022/	2021-22
					Animal biodiversity	26.11	Endemic mammal species	16.67	number	60	44		https://www.cbd.int/doc/world/in/in-nr-05-en.pdf	https://lntreasures.com/indiam.html	2020
							Endemic bird species	16.67	number	78	50	78		https://www.thehindu.com/sci-tech/energy-and-environment/5-of-birds-in-india-are-endemic-reveals-zoological-survey-of-india-publication/article67162268.ece#:~:text=India%20is%20home%20to%201%2C353,in%20the%20last%20few%20decades.	2023
							Endemic amphibian species	16.67	number	349	167		https://ourworldindata.org/grapher/endemic-amphibian-species-by-country https://lntreasures.com/indiam.html	https://www.indianamphibians.org/#:~:text=Approximately%20472%20species%20of%20amphibians,about%2050%25%20of%20them%20endemic.	2020
							Endemic reef-forming coral species	16.67	number	76			https://icriforum.org/wp-content/uploads/2022/03/GCRMN_Status_of_Coral_Reef_Monitoring_-_An_Assessment_of_Methods_and_Data_at_the_National_Level_-_WEB.pdf	https://icriforum.org/wp-content/uploads/2022/03/GCRMN_Status_of_Coral_Reef_Monitoring_-_An_Assessment_of_Methods_and_Data_at_the_National_Level_-_WEB.pdf	2020
							Endemic freshwater crab species	16.67	number	60			https://ourworldindata.org/grapher/endemic-freshwater-crab-species?tab=table	https://faunaofindia.nic.in/PDFVolumes/occpapers/363/index.pdf	2012
							Endemic shark and ray species	16.67	number	4	155		https://india.mongabay.com/2022/03/india-needs-more-conservation-relevant-research-on-sharks-and-rays/	https://ourworldindata.org/grapher/endemic-shark-and-ray-species	2020
			Environmental health	33.33	Air quality and climate change	23.82	Ambient particulate matter pollution	20	microgram per cubic meter air	2706.53	1771.82	2808.19	https://www.statista.com/statistics/935636/india-pm-air-pollution-exposure/	https://www.ncbi.nlm.nih.gov/pmc/articles/PMC7805008/#:~:text=The%20annual%20average%20population%2Dweighted,9)%20in%20India%20in%202019.	2019
							Household solid fuels	20	proportion	0.61	0.82	0.61		https://www.statista.com/statistics/935648/india-household-air-pollution-proportion-from-solid-fuels/#:~:text=The%20proportion%20of%20India's%20population,in%20the%20households%20across%20India.	2019
							Ambient ozone pollution	20	Millions	3.06	3.06	0.9		https://www.statista.com/statistics/935758/india-daly-number-from-ambient-ozone-pollution/	2019
							Climate risk	20		44.6	42.4	51.5	https://climateknowledgeportal.worldbank.org/sites/default/files/country-profiles/15503-WB_India%20Country%20Profile-WEB.pdf https://gain.nd.edu/our-work/country-index/rankings/	https://www.orfonline.org/research/from-risk-to-resilience/#:~:text=The%20country%20is%20already%20experiencing,events%3B%20India%20was%20ranked%20seventh
							Greenhouse gas	20	MtCO2e/year	2.77	2.77	1.18	https://ourworldindata.org/co2/country/india	https://www.statista.com/topics/8881/emissions-in-india/#topicOverview	2021	3.9 Bn Metric ton CO2 equivalent
					Land resources	19.55	Area at risk elevation	20
							Tree cover loss	20	kha	144	189	47.8		https://www.globalforestwatch.org/dashboards/country/IND/	2022
							Grassland loss	20		12.3	12.3	44.4	http://20.244.136.131/research/towards-a-systems-approach-to-the-management-of-grasslands-in-india#:~:text=The%20total%20area%20under%20grasslands,acres)%20between%202005%20and%202015.	https://www.sciencedirect.com/science/article/pii/S0921818114001283	2019
							Wetland loss	20	Mha	1.32668	1.32668	15.3	https://byjusexamprep.com/upsc-exam/ramsar-sites-in-india#:~:text=They%20are%20found%20where%20the,India%20as%20of%20January%202023.&text=2.	https://www.sciencedirect.com/science/article/pii/S221458181400010X	1993-2023
							Mineral depletion	20	Billion USD	29.5698	29.5698	0.0574792	https://data.worldbank.org/indicator/NY.ADJ.DMIN.CD?locations=IN	https://tradingeconomics.com/india/adjusted-savings-mineral-depletion-us-dollar-wb-data.html	2021
					Sanitation and water resources	20.68	Freshwater	33.33		647.5	380	655.58	https://ourworldindata.org/water-use-stress	https://www.ide-india.org/content/water-india-facts#:~:text=India%20has%20just%204%25%20of,16%25%20of%20the%20global%20population.
							Clean drinking water	33.33		18.3	8.6	18.3	http://epi.yale.edu/
							Renewable internal freshwater resources	33.33		1035.53	1035.53	3168.61		https://data.worldbank.org/indicator/ER.H2O.INTR.PC	2020
					Hazardous chemicals	17.52	Fertilizer consumption	14.28		63.94	1.7	63.94		https://www.faidelhi.org/general/AR-Ex-Sum.pdf	2021-22
							Controlled solid waste	14.28		119.07	132.78	118.68		https://cpcb.nic.in/uploads/MSW/MSW_AnnualReport_2020-21.pdf	2021-22	2023-11-27
							So2 growth	14.28		5.953	15	4.5	https://www.ncbi.nlm.nih.gov/pmc/articles/PMC9189448/#:~:text=Aas%20et%20al.-,2019).,Crippa%20et%20al.	https://www.thehindu.com/sci-tech/energy-and-environment/india-worlds-largest-emitter-of-sulphur-dioxide-emissions-see-drop-in-2019-report/article32803030.ece	2019
							Nox growth	14.28	in tonnes of co2 equivalent	0.19	0.19	0.09		https://ourworldindata.org/co2/country/india	2021	2023-11-27
							Wastewater treatment	14.28	Million Liters per Day	26869	18883	26869	https://www.niti.gov.in/sites/default/files/2022-09/Waste-Water-A4_20092022.pdf	https://pib.gov.in/PressReleseDetail.aspx?PRID=1882807	2022-23
							Electronic waste	14.28		16.0116	32	3.82979	https://www.meity.gov.in/writereaddata/files/EWaste_Sep11_892011.pdf https://www.nature.com/articles/d44151-023-00163-4#:~:text=India%20is%20a%20third%20largest,be%20contributed%20by%20mobile%20phones.	https://pib.gov.in/PressReleasePage.aspx?PRID=1941054	2021-22
							Non-recycled municipal solid waste	14.28					https://borgenproject.org/indias-waste-management/	https://neptjournal.com/upload-images/(48)B-3733.pdf	2020
					Environmental biodiversity	18.42	Protected areas representativeness	33.33		0.03	0.03	0.05	https://wiienvis.nic.in/database/protected_area_854.aspx	https://www.fao.org/3/XII/0449-B3.htm https://epi.yale.edu/epi-results/2020/component/par#:~:text=The%20Protected%20Areas%20Representativeness%20Index,biological%20records%20of%20species'%20locations.	2020
							Species habitat	33.33		175169	146666	175169		https://wii.gov.in/nwdc_aboutus#:~:text=India%20has%20a%20network%20of,country%20which%20is%20approximately%205.32%25.	1998
							Biodiversity habitat	33.33		0.31				http://nbaindia.org/uploaded/pdf/India_Naturally_Fourth_Edition.pdf	2022
	Core drivers index (CDI)	68.52	Governance	21.73	Participation	10.97	Global connectivity	25	Score	37	27	37	https://www.huawei.com/minisite/gci/en/country-rankings.html	https://datareportal.com/reports/digital-2023-india#:~:text=Data%20from%20GSMA%20Intelligence%20shows,total%20population%20in%20January%202023.	2023
							Risk communication	25		80	57	100	https://www.who.int/data/gho/data/indicators/indicator-details/GHO/risk-communication-ihr-spar	https://ncdc.gov.in/WriteReadData/l892s/File593.pdf
							One Health association	25						https://pib.gov.in/PressReleasePage.aspx?PRID=1779757
							One Health forums	25						https://www.gfar.net/events/public-forum-one-health-all https://www.psa.gov.in/innerPage/psa-initiatives-covid/one-health-mission/4053
					Rule of law	15.75	General rule of law	50	Index	0.49	0.49	0.52	https://worldjusticeproject.org/rule-of-law-index/country/India	https://timesofindia.indiatimes.com/india/now-govt-eyes-better-rule-of-law-index-score/articleshow/96655787.cms	2023
							One Health specialized law & regulation	50
					Transparency	9.98	Transparency	100	score	85	76	94		https://www.transparency.org/en/countries/india https://tradingeconomics.com/india/corruption-rank#:~:text=source%3A%20Transparency%20International-,India%20is%20the%2085%20least%20corrupt%20nation%20out%20of%20180,Index%20reported%20by%20Transparency%20International.	2022
					Responsiveness	12.56	Emergency response operation	50
							Exercising response plans	50
					Concensus oriented	10.84	Consensus oriented	50		28.7		38.4		https://copenhagenconsensus.com/india-consensus
							One Health education	50
					Equity and inclusiveness	13.79	Zoonotic disease governance	33.33		0.888889				https://ncdc.mohfw.gov.in/index1.php?lang=1&level=1&sublinkid=105&lid=56#:~:text=32%20States%20have%20formed%20State,and%20control%20of%20zoonotic%20diseases.
							Protected areas representativeness	33.33	Index	0.03	0.03	0.05		http://epi.yale.edu/
							Sustainable nitrogen management	33.33	Index	0.89	0.89	0.94		https://epi.yale.edu/datavis-dashboard	2020
					improve awareness and understanding	13.18	Government effectiveness	100	Points	0.37033	-0.22216	0.37504		https://tradingeconomics.com/india/government-effectiveness-estimate-wb-data.html	2021	(-2.5,2.5)
					Political support	12.93	One Health official department	25						https://ncdc.gov.in/index1.php?lang=1&level=1&sublinkid=105&lid=56
							Control of corruption	25	Points	-0.21	-0.56	-0.21		https://www.theglobaleconomy.com/India/wb_corruption/	2021	(-2.5,2.5)
							Regulatory quality	25	Points	-0.08	-0.55	-0.08		https://www.theglobaleconomy.com/India/wb_regulatory_quality/#:~:text=Regulatory%20quality%20index%20(%2D2.5%20weak%3B%202.5%20strong)&text=The%20average%20value%20for%20India,191%20countries%20is%20%2D0.04%20points.	2021	(-2.5,2.5)
							Government spending	25	% of GDP	10.5	6.6	12.2	https://data.worldbank.org/indicator/NE.CON.GOVT.ZS?locations=IN	https://prsindia.org/budgets/parliament/union-budget-2022-23-analysis#:~:text=Total%20Expenditure%3A%20The%20government%20is,revised%20estimate%20of%202021%2D22.	2022-23
			Zoonotic diseases	20.34	Source of infection	23.7	Strategy and regulation	41.32
							Surveillance and response	33.36		1714	2679	553	https://ncdc.mohfw.gov.in/integrated-disease-surveillance-programme/	https://idsp.mohfw.gov.in/
							Sanitation	25.32	Score	78	14	78	https://data.worldbank.org/indicator/SH.STA.BASS.ZS?locations=IN	https://main.mohfw.gov.in/sites/default/files/NFHS-5_Phase-II_0.pdf https://thewire.in/government/nfhs-5-sanitation-open-defecation#:~:text=The%20figure%20also%20informs%20us,18%25%20to%20achieve%20ODF%20status.	2019-21
					Route of transmission	25.31	Detection	45.15	Score	43.5	37.2	43.5	https://ghsindex.org/	https://www.financialexpress.com/healthcare/healthtech/early-disease-detection-made-easy-with-ai-is-india-ready-for-this-revolution/3121693/
							Vector and reservoir interventions	54.85
					Finance	19.09	Vaccination regulation	28.98					https://www.who.int/india/news/detail/12-07-2017-national-regulatory-authority-of-india-meets-who-international-standards-for-vaccine-regulations	https://www.mohfw.gov.in/
							Population coverage and cost of interventions	39.43		54.4				http://www.shyaminstitute.in/hsperformance.pdf
							Inhabitants below 5 meters above sea level	31.6	% of total population	1.9	2	1.9	https://data.worldbank.org/indicator/EN.POP.EL5M.ZS?end=2015&locations=IN&start=1990&view=chart	https://data.worldbank.org/indicator/EN.ATM.METH.AG.KT.CE?locations=IN&year_high_des=null
					Capacity building	16.77	Zoonosis health promotion	56.86						https://data.worldbank.org/indicator/ER.PTD.TOTL.ZS?locations=IN
							Natural protected areas	43.14	% of total territorial area	4.4	3.5	4.4	https://data.worldbank.org/indicator/ER.PTD.TOTL.ZS?locations=IN	https://wii.gov.in/nwdc_aboutus#:~:text=India%20has%20a%20network%20of,country%20which%20is%20approximately%205.32%25.
					Outcomes (case-studies)	15.13	COVID-19 confirmed cases	25.42		415	2738957	0	https://covid19.who.int/region/searo/country/in	https://www.mygov.in/covid-19/ https://covid19.who.int/region/searo/country/in	ad : 27 November 2023
							Human DALYs of echinococcosis	15.84
							Human DALYs of leishmaniasis	15.52	Rate	5.46	170.76	0.08	https://vizhub.healthdata.org/gbd-results/	https://journals.plos.org › plosone › article › file	2019
							Human DALYs of rabies	20.33	Rate	13.79	89.1	13.79	https://vizhub.healthdata.org/gbd-results/	https://ncdc.mohfw.gov.in/WriteReadData/linkimages/RabiesGeneralAspectsLaboratoryDiagnosticTechniques2022.pdf
							Human DALYs of tuberculosis	22.88	Rate	1064.54	3099.41	1064.54	https://vizhub.healthdata.org/gbd-results/	https://tbcindia.gov.in/WriteReadData/TB%20India%202017.pdf	2015
			Food security	21.35	Food demand and supply	20	Food demand score (SECURITY)	21.76	Score	58.9	53.7	59.3	https://www.themirrority.com/data/food-security-index	https://documents.wfp.org/stellent/groups/public/documents/ena/wfp196627.pdf
							Food loss and waste	20.2						https://www.indiatimes.com/explainers/news/steps-you-can-take-to-reduce-food-wastage-and-its-impact-594946.html	2023	UNEP's (United Nations Environment Programme) food wastage index report
							Infrastructures score	19.42		3.4	3.07	3.42	https://lpi.worldbank.org/2016	https://gain-new.crc.nd.edu/ranking/readiness	2019
							Food import score	14.73
							Food production score	23.89	Index	123.8	22.3	123.8	https://data.worldbank.org/indicator/AG.PRD.FOOD.XD?locations=IN	https://pib.gov.in/PressReleasePage.aspx?PRID=1894899	2021-22
					Food safety	20	Food safety governance	30.33
							Food quality control	26.68						https://www.statista.com/statistics/1239483/india-food-quality-and-safety-index-by-category/ https://currentaffairs.adda247.com/state-food-safety-index-2022-2023/ https://www.fssai.gov.in/upload/uploadfiles/files/Report_SFSI_20_09_2021.pdf	2022
							Food safety score	22.41	Score	60	60	60		https://www.who.int/data/gho/data/indicators/indicator-details/GHO/food-safety-spar
							Foodborne illness burden	20.58						https://ncdc.mohfw.gov.in/WriteReadData/linkimages/CD%20Alert4053017156.pdf
					Nutrition	20	Food balance	39.25						https://ncdc.mohfw.gov.in/WriteReadData/linkimages/CD%20Alert4053017156.pdf	2023
							Nutrition promoting capacity	30.11
							Nutrition score	30.64	Score	28.7	38.4	28.7	https://www.globalhungerindex.org/india.html#:~:text=India's%202023%20GHI%20score%20is,%2C%20respectively%2C%20both%20considered%20alarming.	https://righttoprotein.com/assets/pdf/India-Nutrition-Awareness-Index_2023.pdf
					Natural and social circumstances	20	Famine warning	22.55
							Natural sources sustainability in Land and Water	24.89						https://indiawris.gov.in/wris/#/
							Economic performance index	18.64						https://epi.yale.edu/epi-results/2022/component/epi	2022
							Agriculture value added per worker	18.24	USD	2228.71	990.88	2228.71	https://www.fao.org/faostat/en/#data/OEA	https://www.statista.com/statistics/1131117/india-gross-value-added-in-agriculture-per-worker/#:~:text=In%20financial%20year%202023%2C%20India's,increase%20from%20the%20previous%20year.
							Food price indicators	15.68	Consumer prices, Food Indices	143.28	143.28	38.7401	https://www.fao.org/faostat/en/#data/CP	https://www.ceicdata.com/en/india/consumer-price-index-2012100/consumer-price-index-food-and-beverages-cereals-and-products#:~:text=and%20Programme%20Implementation-,India%20Consumer%20Price%20Index%20(CPI)%3A%20Food%20and%20Beverages%3A%20Cereals,2012%3D100%20for%20Aug%202023.
					Government support and response	20	Investment and financial support Score	55.42	million USD	21280.3	3470.46	21280.3		https://www.fao.org/faostat/en/#data/IG
							Training and AI agriculture performance score	44.58
			Antimicrobial resistance	18.1	Amr surveillance system	20	Antimicrobial consumption both in human and animals	27.58						https://www.thelancet.com/journals/lansea/article/PIIS2772-36822200030-0/fulltext#:~:text=Findings.%20The%20total%20DDDs%20consumed%20in%202019,DDDs%2C%20while%20Access%20contributed%2027.0%%20(1370%20million)	https://www.thelancet.com/action/showPdf?pii=S2772-3682%2822%2900030-0
							Antimicrobial resistance status in human, animal and food	41.63
							Environmental surveillance system	30.79
					AMR laboratory network and coordination capacity	20	National AMR capacity	37.06					https://ncdc.gov.in/index1.php?lang=1&level=2&sublinkid=384&lid=344	https://main.icmr.nic.in/sites/default/files/upload_documents/AMR_Annual_Report_2021.pdf
							Technical promotion scores in AMR	30.22
							National action plan formulations	32.71						https://ncdc.mohfw.gov.in/WriteReadData/l892s/File645.pdf
					Antimicrobial control and optimization	20	National law for antibiotic use	38.33						https://main.mohfw.gov.in/sites/default/files/3203490350abpolicy%20%281%29.pdf
							Optimization of antimicrobial use	30.21
							Interruption capacity of antimicrobial resistance transmission	31.46
					Improve awareness and understanding	20	Raising awareness and understanding	50						https://main.icmr.nic.in/sites/default/files/upload_documents/AMR_Annual_Report_2021.pdf
							Professional training activities in multi-sectors	50						https://ncdc.mohfw.gov.in/WriteReadData/l892s/File645.pdf
					Antimicrobial resistance rate for important antibiotics	20	Carbapenems-resistance for multi-species, e.g., Klebsiella pneumoniae, Acinetobacter baumannii, Escherichia coli, Pseudomonas aeruginosa	19.32
							Vancomycin-resistance for Enterococcus faecium, and Enterococcus faecalis	15.11						https://aricjournal.biomedcentral.com/articles/10.1186/s13756-023-01287-z#:~:text=The%20pooled%20prevalence%20of%20VRE%20in%20India%20was%20calculated%20at,faecium%20(724%20%5B19.66%25%5D).
							Third-generation Β-lactams-resistance for multi-species, e.g., Staphylococcus aureus, Klebsiella pneumoniae, Escherichia coli, Pseudomonas aeruginosa	17.76						https://www.ncbi.nlm.nih.gov/pmc/articles/PMC4775002/
							Macrolides-resistance for Streptococcus pneumoniae	14.01
							Aminoglycosides-resistance for Klebsiella pneumoniae and Acinetobacter baumannii	16.51						https://www.ncbi.nlm.nih.gov/pmc/articles/PMC10381092/
							Quinolone-resistance for Klebsiella pneumoniae, Escherichia coli, Acinetobacter baumannii	17.29
			Climate change	18.48	Government response	37.91	Climate policy	38.82	MtCO2e/year	3.9	3.9	1.142		https://climateactiontracker.org/countries/india/#:~:text=An%20emissions%2Dintensity%20target%20of,and%20tree%20cover%20by%202030.	2023
							Climate knowledge system	25.72		70.25				https://cdsp.imdpune.gov.in/ https://climateknowledgeportal.worldbank.org/country/india/extremes
							Climate intervention strategy	35.45						https://www.ignfa.gov.in/document/national-response-to-climate-changedr-senthil-kumar.pdf
					Climate change risks	29.59	Air condition score	26.05	μg/m³ - Most polluted country and region ranking based on annual average PM2.5 concentration	54.4	72.5	51.9	https://www.iqair.com/world-most-polluted-countries	https://www.aqi.in/in/dashboard/india	AD 4 DEC 2023
							Extreme weather indicators, e.g. wildfires, droughts, floods, extreme temperatures	21.86	No of deaths due to various extreme weather events in India	777	6324	777	https://www.indiastat.com/table/total-natural-causes/number-deaths-due-various-extreme-weather-events-i/1413303	https://pib.gov.in/Pressreleaseshare.aspx?PRID=1706082#:~:text=The%20index%20calculated%20for%20any,during%20most%20of%20the%20years. https://www.ceew.in/sites/default/files/CEEW-Preparing-India-for-extreme-climate-events_10Dec20.pdf https://www.ceew.in/publications/preparing-india-for-extreme-climate-change-events-and-weather-conditions#:~:text=Post%2D2005%2C%20at%20least%2055,increased%20to%20151%20in%202019.	2019
							Energy use indicators, e.g. oil, natural gas, electricity, coal	26.75	Exajoules	42	42	16	https://www.bp.com/en/global/corporate/energy-economics/energy-outlook.html	https://www.statista.com/statistics/1130112/india-electricity-consumption-share-by-sector/#:~:text=The%20industry%20sector%20accounted%20for,total%20electricity%20consumption%20in%20India.	2022
							Greenhouse gas emissions score	25.35	MtCO₂e	3200.82	3436.07	1237.96	Data Explorer | Climate Watch (climatewatchdata.org)	https://www.pib.gov.in/PressReleasePage.aspx?PRID=1832058#:~:text=An%20example%20of%20CCPI%202022,the%20index%20being%20as%2033.93. https://www.hindustantimes.com/india-news/bhupender-yadav-india-contribution-global-greenhouse-gas-emission-climate-change-ht-g20-agenda-101684416163036.html	CCPI 2022
					Health outcome	32.5	Directly health outcome indicators	58.08
							Indirectly health outcome indicators	41.92

### Sheet: FEA_OHI
							Lack of Data								Constant value over time i.e. the current, best and worst values are same and thus the index has been replaced with 0.5
	Category	Weight（%）	Key Indicator	Weight（%）	Indicator	Weight（%）	Sub-indicator	Weight（%）	Unit	Most Current Value	worst	Best	Index	Index values	Index*weights	subcategory value	subcategory value* subcategory weight	Category Value	Category Value*Category Weight	Super category	Super category weight	Worst/ Best Link	Link	Remarks	Access date
OHI	External drivers index (EDI)	33.33	Earth system	20	Land	20	Country area	25	sq km	3287263	3287263	3287263	#DIV/0!	0.5	0.125	0.625	0.125	0.551249	0.11025	0.603078	0.201006		https://knowindia.india.gov.in/profile/india-at-a-glance.php#:~:text=India%20covers%20an%20area%20of,country%20a%20distinct%20geographical%20entity.
							Cultivated area	25	Mn ha	130.5	123.2	130.5	1	1	0.25							https://www.statista.com/statistics/765823/india-area-of-cultivation-for-food-grains/#:~:text=At%20the%20end%20of%20fiscal,by%20the%20south%20Asian%20nation.	https://agricoop.gov.in/Documents/annual_report_english_2022_23.pdf
							Arable land area	25	ha	180888000	155806000	180888000	1	1	0.25							https://www.macrotrends.net/countries/IND/india/arable-land	https://agricoop.gov.in/Documents/annual_report_english_2022_23.pdf		2023-11-28
							Terrain ruggedness index	25	m	101.3			#DIV/0!	0	0								https://ourworldindata.org/grapher/terrain-ruggedness-index	Data available for only 1996
					Forest	20	Forest area	25	sq km	713789	638804	794200	0.482541	0.482541	0.120635	0.594861	0.118972					https://fsi.nic.in/documents/sfr_2003_hindi.pdf	https://pib.gov.in/PressReleasePage.aspx?PRID=1906388		2023-11-27
							Forest transition phase	25	ha	97412.9	7406.7	101264	0.958974	0.958974	0.239743							https://pib.gov.in/newsite/printrelease.aspx?relid=132571#:~:text=According%20to%20the%20India%20State,of%20the%20total%20geographical%20area.	https://www.indiastat.com/table/diversion-of-forest-land/state-wise-area-compensatory-afforestation-under-f/1446507
							Trees cover (loss)	25	kha	123	189	47.8	0.467422	0.467422	0.116856								https://www.globalforestwatch.org/dashboards/country/IND/?category=forest-change		2023-11-27
							Permanent deforestation	25	kha	121	188	45.6	0.470506	0.470506	0.117626								https://www.globalforestwatch.org/dashboards/country/IND/?category=forest-change		2023-11-27
					Water	20	Renewable water resources	33	cubic m/year	1384.7	1384.7	3365	0	0	0	0.174678	0.0349357					https://data.apps.fao.org/aquastat/?lang=en	https://knoema.com/atlas/India/topics/Water/Total-Renewable-Water-Resources/Renewable-water-resources-per-capita#:~:text=In%202020%2C%20renewable%20water%20resources,meters%20per%20year%20in%202020.
							Water dependency ratio	33	%	30.52	30.52	30.52	#DIV/0!	0.5	0.165							FAO AQUASTAT Dissemination System	https://knoema.com/atlas/India/Dependency-ratio
							Water stress	33	%	66.49	67.32	39.02	0.0293286	0.0293286	0.00967845							https://data.worldbank.org/indicator/ER.H2O.FWST.ZS?most_recent_value_desc=true&locations=IN	https://pib.gov.in/PressReleasePage.aspx?PRID=1604871
					Air	20	Co₂ emissions	50	kt	2200836	2458176	563575	0.135828	0.135828	0.067914	0.477277	0.0954553					https://data.worldbank.org/indicator/EN.ATM.CO2E.KT?locations=IN	https://thewire.in/environment/global-carbon-emissions-on-rise-indias-levels-to-go-up-by-6-in-2022-say-scientists-at-cop27
							Air pollution index	50		103	514	12	0.818725	0.818725	0.409363							https://www.iqair.com/in-en/india	https://www.aqi.in/in/dashboard/india
					Natural disasters	20	Disasters death rate	33	No. of deaths	2343	5686	886	0.696458	0.696458	0.229831	0.884431	0.176886					https://www.statista.com/statistics/1007056/india-number-of-deaths-due-to-natural-disasters/#:~:text=Number%20of%20deaths%20due%20to%20natural%20disasters%20in%20India%20FY%202008%2D2020&text=Nearly%202%2C400%20human%20lives%20were,highest%20figure%20reported%20since%202014.	https://www.indiatoday.in/diu/story/300-disasters-80-000-deaths-100-crore-affected-india-s-two-decade-tryst-with-natural-calamities-1767202-2021-02-08	https://www.atlas-mag.net/en/article/natural-disasters-risk-in-india#:~:text=According%20to%20the%20report%20of,had%20reported%20321%20catastrophic%20events.	https://www.undrr.org/media/48008/download?startDownload=true#:~:text=In%20total%2C%20as%20seen%20in,trillion2%20in%20economic%20losses%20worldwide.
							Disaster economic loss	33		3000	26430000	500	0.999905	0.999905	0.329969							www.emdat.be	https://www.newindianexpress.com/nation/2023/jul/27/climate-change-induced-substantial-economic-losses-for-india-in-2022-2599138.html#:~:text=Overall%2C%20natural%20hazard%20events%20directly,US$%2036%20billion%20in%20damages.	2022
							Disasters affected population	33		5399070	331816500	31	0.983729	0.983729	0.324631							www.emdat.be	Source: United Nations Office for Disaster Risk Reduction https://www.indiatoday.in/diu/story/300-disasters-80-000-deaths-100-crore-affected-india-s-two-decade-tryst-with-natural-calamities-1767202-2021-02-08
			Institutional system	20	Justice	50	Unsentenced detainees	20	% of total prison population	77.1	67.2	77.1	1	1	0.2	0.618167	0.309083	0.597108	0.119422				https://www.statista.com/statistics/1170574/india-share-of-unsentenced-prisoners/ https://www.thehindu.com/data/data-70-prisoners-in-india-are-undertrials/article32569643.ece
							Property rights	20	points	49	49	63	0	0	0								https://www.internationalpropertyrightsindex.org/country/india https://www.theglobaleconomy.com/India/herit_property_rights/#:~:text=Property%20rights%20index%20(0%2D100)&text=For%20that%20indicator%2C%20we%20provide,from%202023%20is%2050%20points.	2020
							Corruption perception index	20	points	39	2.78	41	0.947671	0.947671	0.189534								https://www.transparency.org/en/countries/india https://tradingeconomics.com/india/corruption-rank#:~:text=source%3A%20Transparency%20International-,India%20is%20the%2085%20least%20corrupt%20nation%20out%20of%20180,Index%20reported%20by%20Transparency% https://www.theglobaleconomy.com/India/transparency_corruption/
							Press freedom index	20	points	36.62	29.33	58	0.254273	0.254273	0.0508546							https://www.themirrority.com/data/press-freedom-index	https://rsf.org/en/2023-world-press-freedom-index-journalism-threatened-fake-content-industry			https://www.thehindu.com/news/national/india-slips-in-world-press-freedom-index-ranks-161-out-of-180-countries/article66806608.ece
							Affordability of justice	20	points	0.39	0.31	0.4	0.888889	0.888889	0.177778							https://dashboards.sdgindex.org/explorer?metric=access-to-and-affordability-of-justice	https://indiajusticereport.org/files/IJR%202022_Full_Report1.pdf https://scroll.in/article/943185/in-six-charts-the-state-of-justice-in-india https://pib.gov.in/PressReleaseIframePage.aspx?PRID=1983953	Statewise data of highest scores available
					Governance	50	Voice and accountability	10	points	0.11	0.11	0.48	0	0	0	0.576048	0.288024						https://www.theglobaleconomy.com/India/wb_voice_accountability/#:~:text=Voice%20and%20accountability%20index%20(%2D2.5%20weak%3B%202.5%20strong)&text=The%20average%20value%20for%20India,192%20countries%20is%20%2D0.05%20points.
							Government spending	10	Bn	3735.13	800	4852.84	0.724216	0.724216	0.0724216							https://indiabudget.gov.in/doc/Budget_at_Glance/bag6.pdf https://tradingeconomics.com/india/government-spending#:~:text=Government%20Spending%20in%20India%20averaged,Statistics%20and%20Programme%20Implementation%20(MOSPI)	https://prsindia.org/budgets/parliament/union-budget-2022-23-analysis#:~:text=Total%20Expenditure%3A%20The%20government%20is,revised%20estimate%20of%202021%2D22.
							Public social expenditure	10	Bn	8280	3482.8	8280	1	1	0.1								https://pib.gov.in/Pressreleaseshare.aspx?PRID=1793817#:~:text=Social%20Sector%20Expenditure,crore%20from%20the%20budgeted%20amount.
							Public education expenditure	10	%GDP	9.5	9.1	10.7	0.25	0.25	0.025							https://data.worldbank.org/indicator/SE.XPD.TOTL.GD.ZS?locations=IN	https://www.education.gov.in/sites/upload_files/mhrd/files/statistics-new/budget_exp.pdf https://opportunities-insight.britishcouncil.org/blog/india%E2%80%99s-national-education-budget-2023-24#:~:text=According%20to%20India's%20latest%20Economic,for%20the%20last%20four%20years.
							Public health expenditure	10	%GDP	2.96	2.96	4.26	0	0	0							https://data.worldbank.org/indicator/SH.XPD.CHEX.GD.ZS?locations=IN	https://www.statista.com/statistics/1343739/india-health-expenditure-by-major-head/#:~:text=In%20financial%20year%202022%2C%20the,on%20the%20National%20Health%20Mission.
							Political stability	10	points	-0.57	-1.51	-0.57	1	1	0.1								https://www.theglobaleconomy.com/India/wb_political_stability/#:~:text=Political%20stability%20index%20(%2D2.5%20weak%3B%202.5%20strong)&text=The%20average%20value%20for%20India,193%20countries%20is%20%2D0.07%20points. https://www.internationalpropertyrightsindex.org/country/india	2021	(-2.5,-2.5)
							Government effectiveness	10	points	0.37033	-0.22216	0.37504	0.992113	0.992113	0.0992113							Home | Worldwide Governance Indicators (worldbank.org)	https://www.theglobaleconomy.com/India/wb_government_effectiveness/#:~:text=Government%20effectiveness%20index%20(%2D2.5%20weak%3B%202.5%20strong)&text=The%20latest%20value%20from%202021,to%20compare%20trends%20over%20time.	2021	(-2.5,-2.5)
							Regulatory quality	10	points	-0.08	-0.55	-0.08	1	1	0.1								https://www.theglobaleconomy.com/India/wb_regulatory_quality/#:~:text=Regulatory%20quality%20index%20(%2D2.5%20weak%3B%202.5%20strong)&text=The%20average%20value%20for%20India,191%20countries%20is%20%2D0.04%20points.	2022	(-2.5,-2.5)
							Rule of law	10	points	-0.08	-0.09	0.35	0.0227273	0.0227273	0.00227273								https://www.theglobaleconomy.com/India/wb_ruleoflaw/	2019	0.49 (2023)	https://worldjusticeproject.org/rule-of-law-index/country/India
							Control of corruption	10	points	-0.29	-0.56	-0.21	0.771429	0.771429	0.0771429								https://www.theglobaleconomy.com/India/wb_corruption/ https://www.internationalpropertyrightsindex.org/country/india	2022	(-2.5,-2.5)
			Economic system	20	Finance	33.33	GDP	20	%	7.2	-5.83	9.1	0.872739	0.872739	0.174548	0.848637	0.282851	0.373832	0.0747664				https://www.imf.org/external/datamapper/profile/IND https://data.worldbank.org/indicator/NY.GDP.MKTP.KD.ZG?locations=IN	2023
							GDP deflator	20	points	170.3	2.4	170.3	1	1	0.2							https://tradingeconomics.com/india/gdp-deflator#:~:text=GDP%20Deflator%20in%20India%20increased,Statistics%20and%20Programme%20Implementation%20(MOSPI)	https://tradingeconomics.com/india/gdp-deflator https://data.worldbank.org/indicator/NY.GDP.DEFL.ZS?locations=IN			2000-49.5
							Revenue excluding grants	20	%GDP	13.19	9.4	14.44	0.751984	0.751984	0.150397							https://dashboards.sdgindex.org/explorer?metric=other-countries-government-revenue-excluding-grants https://statrealm.com/sector/economy/revenue-excluding-grants-percent-of-gdp/IND	https://www.indiabudget.gov.in/doc/rec/ar.pdf	2021	11.4-2009
							grants and other revenues	20	Rupees	2211770000000	145370000000	2617580000000	0.835851	0.835851	0.16717							https://databank.worldbank.org/metadataglossary/world-development-indicators/series/GC.REV.GOTR.CN#:~:text=Grants%20and%20other%20revenue%20include,ownership%20of%20property)%3B%20and		2018
							Adjusted GDP growth	20	%Real GDP change annual	6.8	-5.8	10.3	0.782609	0.782609	0.156522								https://www.imf.org/external/datamapper/NGDP_RPCH@WEO/IND?zoom=IND&highlight=IND
					Work	33.33	Labor force participation	25	rate	42.4	36.9	57.2	0.270936	0.270936	0.067734	0.272972	0.0909814						https://www.ceicdata.com/en/indicator/india/labour-force-participation-rate#:~:text=India%20Labour%20Force%20Participation%20Rate%20increased%20to%2042.4%20%25%20in%20Dec,an%20average%20rate%20of%2054.2%20%25%20.
							Unemployment	25	%	7.33	6.51	10.2	0.222222	0.222222	0.0555556								https://www.forbesindia.com/article/explainers/unemployment-rate-in-india/87441/1 https://www.macrotrends.net/countries/IND/india/unemployment-rate	2022	https://www.macrotrends.net/countries/IND/india/unemployment-rate#:~:text=India%20unemployment%20rate%20for%202022,a%201.14%25%20decline%20from%202018.
							Annual working hours	25	annual hours	2122.94	2063.62	2496	0.13719	0.13719	0.0342974							https://fred.stlouisfed.org/series/AVHWPEINA065NRUG	https://thewire.in/labour/indians-work-longest-earn-least-with-virtually-no-time-for-leisure-ilo-report	2019	2023-11-28
							Youth condition	25	%share of total population	27.2	26.6	27.9	0.461538	0.461538	0.115385								https://mospi.gov.in/sites/default/files/publication_reports/Youth_in_India_2022.pdf
					Housing	33.33	Own outright	50					#DIV/0!	0	0	0	0
							Rent at reduced/subsidized price	50					#DIV/0!	0	0							https://www.oecd-ilibrary.org/sites/f798cf84-en/index.html?itemId=/content/component/f798cf84-en https://smartnet.niua.org/sites/default/files/resources/Affordable%20Housing-ICC%20-%20Final.pdf	https://cprindia.org/wp-content/uploads/2022/03/RentalHousing-overview-India-Shubhagato.pdf
			Sociological system	20	Demography	33.33	Natural population growth	20	persons per 1000	10.14	10.14	75	0	0	0	0.772658	0.257527	0.720273	0.144055			https://knoema.com/atlas/India/topics/Demographics/Population/Rate-of-natural-increase https://www.macrotrends.net/countries/IND/india/population-growth-rate	https://knoema.com/atlas/India/topics/Demographics/Population/Rate-of-natural-increase https://www.macrotrends.net/countries/IND/india/population-growth-rate
							Life expectancy	20	years	67.2	41.7	70.9	0.873288	0.873288	0.174658							https://population.un.org/wpp/Download/Standard/MostUsed/	https://www.macrotrends.net/countries/IND/india/life-expectancy#:~:text=The%20current%20life%20expectancy%20for,a%200.33%25%20increase%20from%202020.
							Child and infant mortality	20	deaths per 1000 live births	25.5	189	25.5	1	1	0.2							https://www.macrotrends.net/countries/IND/india/infant-mortality-rate	https://www.statista.com/statistics/806931/infant-mortality-in-india/#:~:text=Infant%20mortality%20rate%20in%20India%202021&text=In%202021%2C%20the%20infant%20mortality,significant%20decrease%20from%20previous%20years.&text=The%20infant%20mortality%20rate%20is,age%20per%201%2C000%20live%20births.	2021
							Total fertility rate	20	births per woman	2.139	6	2.1	0.99	0.99	0.198							(worst) -https://main.mohfw.gov.in/sites/default/files/08%20ChapterAN2018-19.pdf	https://www.macrotrends.net/countries/IND/india/fertility-rate#:~:text=The%20current%20fertility%20rate%20for,a%200.95%25%20decline%20from%202020.
							Urbanization	20	% total population	35.87	27.67	35.87	1	1	0.2							https://www.statista.com/statistics/271312/urbanization-in-india/	https://www.macrotrends.net/countries/IND/india/urban-population	2022
					Education	33.33	Education enrollment	12.5	crores	4.14	0.15	4.14	1	1	0.125	0.639672	0.213203					https://www.educationforallinindia.com/SESall-india-time-series-2005-06.pdf	https://pib.gov.in/PressReleasePage.aspx?PRID=1894517#:~:text=Government%20Universities%20(59%25%20of%20total,%2D15%20to%202020%2D21.
							Literacy	12.5	%	77.7	40.76	77.7	1	1	0.125								https://www.theglobalstatistics.com/literacy-rate-in-india/
							PISA score	12.5					#DIV/0!	0	0									India doesn't participate
							Science performance	12.5	score	38.1	31.7	38.1	1	1	0.125							https://www.wipo.int/edocs/pubdocs/en/wipo-pub-2000-2023/in.pdf	https://www.themirrority.com/data/global-innovation-index#:~:text=OVERALL%20PERFORMANCE&text=In%202023%2C%20India%20got%20an,form%20of%20tangible%20creative%20outputs. https://pib.gov.in/PressReleasePage.aspx?PRID=1886528	2013-2023
							Higher education	12.5		41.4	0.4	41.4	1	1	0.125								https://pib.gov.in/PressReleasePage.aspx?PRID=1894517#:~:text=Government%20Universities%20(59%25%20of%20total,%2D15%20to%202020%2D21. https://www.education.gov.in/sites/upload_files/mhrd/files/statistics-new/aishe_eng.pdf
							Expenditure on research	12.5		0.64	0.618	0.82	0.108911	0.108911	0.0136139								https://dst.gov.in/sites/default/files/R%26D%20Statistics%20at%20a%20Glance%2C%202022-23.pdf
							Female graduates	12.5	%out of 1000	452.414	452.138	484.804	0.00846821	0.00846821	0.00105853							https://genderdata.worldbank.org/indicators/se-ter-grad-fe-zs/?geos=IND_AUS_JPN_IDN_NLD&view=correlation	https://genderdata.worldbank.org/indicators/se-ter-grad-fe-zs/?year=2013 https://pib.gov.in/PressReleseDetailm.aspx?PRID=1894517#:~:text=The%20Female%20enrolment%20has%20increased,49%25%20in%202020%2D21.	2013-2018 share of female graduates
							Researchers’ population	12.5	per million inhabitatnt	252.704	109.728	252.704	1	1	0.125								SDG Country Profiles
					Inequalities	33.33	Gini coefficient	20		32.8	35.9	31.6	0.72093	0.72093	0.144186	0.748706	0.249544						https://data.worldbank.org/indicator/SI.POV.GINI?locations=IN	2021
							Palma ratio	20		1.5	3.09	1.5	1	1	0.2							Income Distribution Database : by country - INEQUALITY (oecd.org)	https://www.orfonline.org/expert-speak/india-grows-but-inequality-too-rises/#:~:text=According%20to%20the%20report%20all,also%20important%20for%20reducing%20inequality.	2017
							Human development index	20		0.633	0.434	0.645	0.943128	0.943128	0.188626								https://countryeconomy.com/hdi/india	2021
							Poverty rate	20	rate	83.8	82.6	97.7	0.0794702	0.0794702	0.015894							https://www.macrotrends.net/countries/IND/india/poverty-rate	https://www.undp.org/india/publications/national-multidimensional-poverty-index-progress-review-2023 https://www.drishtiias.com/current-affairs-news-analysis-editorials/news-editorials/2023-07-20#:~:text=What%20is%20the%20Status%20of,the%20poverty%20rate%20was%205.27%25.	2023
							Gender inequality index	20		0.62	0.56	0.62	1	1	0.2							https://www.fao.org/aquastat/statistics/query/results.html	https://www.cnbctv18.com/india/economic-survey-2023-india-has-made-significant-progress-in-gender-equality-15809351.htm	2023	ad 5th Dec 2023
			Technological system	20	Transport	33.33	Railway travel	50	Bn passengers	3.52	0.0011812	8.2	0.429186	0.429186	0.214593	0.461194	0.153716	0.772928	0.154586				https://www.statista.com/statistics/726386/india-railway-passenger-traffic/
							Air travel	50	Mn passengers	83964797	2671600	167499116	0.493202	0.493202	0.246601								https://data.worldbank.org/indicator/IS.AIR.PSGR?locations=IN
					Technology adoption	33.33	Internet population	16.6	Mn users	43	0	43	1	1	0.166	0.979306	0.326403						https://www.statista.com/statistics/255146/number-of-internet-users-in-india/ https://datacommons.org/place/country/IND/?utm_medium=explore&mprop=count&popt=Person&cpv=isInternetUser,True&hl=en WB
							Motor vehicle ownership	16.6	thousand vehicle	326299	50	326299	1	1	0.166								https://www.ceicdata.com/en/india/number-of-registered-motor-vehicles/registered-motor-vehicles-total#:~:text=India%20Registered%20Motor%20Vehicles%3A%20Total%20data%20was%20reported%20at%20326%2C299.000,295%2C772.000%20Unit%20th%20for%202019.	2020
							Mobile cellular subscriptions	16.6	Bn subscription	1.14	0	1.18	0.966102	0.966102	0.160373								https://data.worldbank.org/indicator/IT.CEL.SETS?locations=IN	2022
							Logistics performance index	16.6		3.4	3.12	3.42	0.933333	0.933333	0.154933							https://www.themirrority.com/data/logistics-performance-index	https://www.pib.gov.in/PressReleasePage.aspx?PRID=1919925#:~:text=India%20improves%20in%20the%20logistics,Performance%20Index%20(LPI%202023). https://data.worldbank.org/indicator/LP.LPI.OVRL.XQ	2023
							Access to electricity	16.6	% of population	99.57	50.9	99.57	1	1	0.166								https://data.worldbank.org/indicator/EG.ELC.ACCS.ZS https://www.macrotrends.net/countries/IND/india/electricity-access-statistics#:~:text=Access%20to%20electricity%20is%20the,a%203.07%25%20increase%20from%202020.
							Share of renewable energy	16.6	Bn KWh	170.9	0	170.9	1	1	0.166								https://www.indiabudget.gov.in/economicsurvey/doc/Statistical-Appendix-in-English.pdf		https://www.statista.com/statistics/1300330/india-renewables-share-electricity-mix/
					Consumption and production	33.33	Energy consumption	14.2	Ktoe	1135277	283921	1135277	1	1	0.142	0.878516	0.292809						https://www.enerdata.net/estore/energy-market/india/#:~:text=Total%20energy%20consumption%20per%20capita,2022%20for%20the%20first%20time.	2021-22
							Electricity consumption	14.2	TWh	1255	16.3	1255	1	1	0.142							http://www.indiaenvironmentportal.org.in/content/413926/growth-of-electricity-sector-in-india-from-1947-2015/	https://www.enerdata.net/estore/energy-market/india/#:~:text=Total%20energy%20consumption%20per%20capita,2022%20for%20the%20first%20time.	2023
							Solid waste	14.2	Mn Tons	62	6	62	1	1	0.142								https://www.trade.gov/market-intelligence/india-solid-waste-management#:~:text=According%20to%20a%20report%20by,MT%20simply%20discarded%20in%20wasteyards. https://www.nswai.org/docs/Scenario%20of%20solid%20waste%20management%20in%20present%20Indian%20context.pdf	2021
							Electronic waste	14.2	Tonnes	1.60116e+06	700000	1.60116e+06	1	1	0.142							CPCB-E-waste management 2021-22	https://pib.gov.in/PressReleseDetailm.aspx?PRID=1941054 https://www.moneycontrol.com/news/india/india-processed-only-33-of-e-waste-it-generated-in-fy22-haryana-uttarakhand-lead-in-collection-and-processing-10340491.html	2022
							So₂ emissions	14.2	MtCO2e/year	21827.7	2519.93	21827.7	1	1	0.142								https://www.thehindu.com/sci-tech/energy-and-environment/india-worlds-largest-emitter-of-sulphur-dioxide-emissions-see-drop-in-2019-report/article32803030.ece#:~:text=Also%20read%3A%20India%20largest%20SO2%20emitter%20in%20world%3A%20Greenpeace&text=and%20premature%20death.-,In%202019%2C%20India%20emitted%2021%25%20of%20global%20anthropogenic%20(human,at%202%2C156%20kt%20per%20annum.
							Nitrogen emissions	14.2	Mt CO2e/year	0.19	0.09	0.19	1	1	0.142							https://ourworldindata.org/co2/country/india	https://knoema.com/atlas/India/topics/Environment/Emissions/Nitrous-oxide-emissions https://www.statista.com/statistics/1284618/india-nitrous-oxide-emission-sector-shares/
							Non-recycled waste (plastic ones only)	14.2	kg/year	2.20786	2.6	0.5	0.186733	0.186733	0.0265161							https://cpcb.nic.in/uploads/plasticwaste/Annual_Report_2019-20_PWM.pdf	https://economictimes.indiatimes.com/news/india/india-recycles-only-30-per-cent-of-3-4-mt-plastic-waste-generated-annually-report/articleshow/96918352.cms
	Intrinsic drivers index (IDI)	33.33	Human health	33.33	Reproductive, maternal, new-born and child health	16.66	Maternal health	25	MMR/lakh live births	90	398	90	1	1	0.25	0.75	0.12495	0.614676	0.204872	0.531236	0.177061	https://pubmed.ncbi.nlm.nih.gov/34455679/#&gid=article-figures&pid=figure-1-uid-0	https://pib.gov.in/FeaturesDeatils.aspx?NoteId=151238&ModuleId%20=%202#:~:text=MMR%20in%20the%20country%20declined,MMR%20of%20211%20(2017).
							Neonatal health	25	per 1000 live birth	24.9	52	24.9	1	1	0.25							https://www.ncbi.nlm.nih.gov/pmc/articles/PMC5144119/#:~:text=The%20neonatal%20mortality%20rate%20(NMR)%20declined%20from,2013%2C%20but%20the%20rate%20of%20decline%20has	https://pib.gov.in/PressReleseDetail.aspx?PRID=1894904	2019-21
							Child health	25	deaths per 1000 live births	30.6	126.5	30.6	1	1	0.25								https://data.unicef.org/country/ind/ https://www.downtoearth.org.in/news/governance/as-told-to-parliament-july-28-2023-33-8-children-under-5-years-of-age-are-stunted-57-women-are-anaemic-90907#:~:text=The%20overall%20under%20five%20mortality,direct%20deaths%20due%20to%20malnutrition.	2023
							Adolescent fertility	25	births per 1000 women aged between 15-19	17.234	17.234	157.879	0	0	0							https://fred.stlouisfed.org/series/SPADOTFRTIND	https://www.orfonline.org/expert-speak/celebrating-the-reduction-of-adolescent-fertility-rate/#:~:text=Latest%20data%20indicate%20that%207,when%20compared%20to%20urban%20areas.
					Infectious diseases	16.66	Tuberculosis	20		210	390.22	210	1	1	0.2	0.787383	0.131178					https://tbfacts.org/tb-statistics-india/	https://pib.gov.in/PressReleasePage.aspx?PRID=1808092#:~:text=More%20than%2040%25%20of%20the,Medical%20Officer%2C%20National%20Tuberculosis%20Institute	2016
							HIV	20	incidence rate per lakh	5	38	3	0.942857	0.942857	0.188571							https://www.frontiersin.org/files/Articles/1093310/fpubh-11-1093310-HTML/image_m/fpubh-11-1093310-g001.jpg	https://naco.gov.in/sites/default/files/India%20HIV%20Estimates%202021%20_Fact%20Sheets__Final_Shared_24_08_2022.pdf	2021
							Malaria	20	cases	2031790	2031790	338494	0	0	0								https://www.pib.gov.in/PressReleasePage.aspx?PRID=1677601	2016
							Neglected tropical diseases	20	number of people recquiring intervention	677290119	8406009271	631095664	0.994059	0.994059	0.198812							SDG Country Profiles	https://www.ncbi.nlm.nih.gov/pmc/articles/PMC5863936/	2016
							COVID-19	20	cases per day	0	412618	0	1	1	0.2							https://www.worldometers.info/coronavirus/country/india/	https://covid19.who.int/region/searo/country/in	2023
					Non-communicable diseases and mental health	16.66	Cardiovascular disease	20	% prevalance	5681	5681	5450	0	0	0	0	0					https://www.ncbi.nlm.nih.gov/pmc/articles/PMC9755955/	https://www.who.int/india/health-topics/cardiovascular-diseases#:~:text=In%202016%20India%20reported%2063,well%20as%20overweight%20and%20obesity.	2016
							Neoplasms	20	per lakh population	100.4	100.4	63.4	0	0	0							https://ascopubs.org/doi/full/10.1200/JGO.19.00048#	https://www.ncbi.nlm.nih.gov/pmc/articles/PMC10231735/#:~:text=The%20estimated%20number%20of%20cancer,12%2C176%20(95.6%20per%20100%2C000).	2022
							Diabetes mellitus	20	crores	10.1	10.1	2.6	0	0	0							https://www.thelancet.com/journals/langlo/article/PIIS2214-109X(18)30387-5/fulltext#:~:text=The%20prevalence%20of%20diabetes%20in%20adults%20aged,in%201990%20to%207%C2%B77%%20(6%C2%B79%E2%80%938%C2%B74)%20in%202016.	https://pib.gov.in/PressReleasePage.aspx?PRID=1944600#:~:text=As%20per%20Indian%20Council%20of,of%20diabetes%20is%2010.1%20crores.	2019-21
							Chronic respiratory disease	20		7	7	4.5	0	0	0							https://www.ncbi.nlm.nih.gov/pmc/articles/PMC8397327/#:~:text=Using%20the%20meta%2Danalysis%20process,to%2012.1%25%20%5B24%5D.	https://www.thelancet.com/journals/lanres/article/PIIS2213-2600(20)30105-3/fulltext https://www.ipcrg.org/india#:~:text=India%20contributes%20to%2015.69%25%20of,world%2C%20a%20whopping%2055.23%20Million.	2017
							Suicide	20		14.04	14.04	7.9	0	0	0								https://www.thelancet.com/journals/lansea/article/PIIS2772-3682(23)00125-7/fulltext#:~:text=Suicide%20mortality%20in%20India%3A%20a%20nationally%20representative%20survey.&text=While%20India's%20suicide%20rate%20of,from%20India%20cannot%20be%20overlooked.&text=Global%20burden%20of%20disease%20study%202019%20(GBD%202019)%20results.	2019 (study published in 2023)
					Injuries and violence	16.66	Road traffic	33.33		55442	464674	47829	0.981737	0.981737	0.327213	0.927153	0.154464					https://www.indiastat.com/Home/DataSearch?Keyword=ROAD%20TRAFFIC	https://www.indiastat.com/table/industries/month-segment-wise-sales-total-passenger-vehicles-/1435945	2022
							Unintentional poisoning	33.33	per lakh population	1.7	2.1	1.6	0.8	0.8	0.26664								https://www.statista.com/statistics/1132542/india-mortality-rate-due-to-unintentional-poisoning/#:~:text=Mortality%20rate%20due%20to%20unintentional%20poisoning%20India%202015%2D2021&text=In%202021%2C%20more%20than%20one,gradually%20decreased%20over%20the%20years.	2021
							Homicide	33.33	cases per lakh population	2.91	5.47	2.91	1	1	0.3333								https://knoema.com/atlas/India/Homicide-rate	2021
					Universal health coverage and health systems	16.66	Health coverage	25	in millions	514	365	514	1	1	0.25	0.558398	0.0930291						https://www.statista.com/statistics/657244/number-of-people-with-health-insurance-india/	2021
							Research and development Expenditure on health issues	25	crores in Rs.	50000	38000	112000	0.162162	0.162162	0.0405405								https://dst.gov.in/sites/default/files/R%26D%20Statistics%20at%20a%20Glance%2C%202022-23.pdf	2022-23
							Domestic health expenditure	25	% of GDP	2.96	2.86	4.26	0.0714286	0.0714286	0.0178571								https://data.worldbank.org/indicator/SH.XPD.CHEX.GD.ZS?locations=IN	2020
							Infants’ vaccination	25	%	76	44.7	76	1	1	0.25								https://www.ncbi.nlm.nih.gov/pmc/articles/PMC10205789/#:~:text=Overall%2C%20childhood%20full%20vaccination%20coverage,Fig.	2015-16
					Health risk	16.66	Unsafe or unimproved water, sanitation and hygiene	33.33		2241.11	10962.8	2241.11	1	1	0.3333	0.6666	0.111056						Indicators | Data (albankaldawli.org)
							Household air pollution	33.33	thousand deaths	607	1040	607	1	1	0.3333								https://www.statista.com/statistics/935669/india-average-annual-deaths-from-household-air-pollution-from-solid-fuels/
							Occupational risks	33.33		1.9			#DIV/0!	0	0								http://www.nihfw.org/NationalHealthProgramme/NATIONALPROGRAMMEFORCONTROL.html#:~:text=There%20are%20100%20million%20occupational,in%20world)%20occur%20each%20year.
			Animal health and ecosystem diversity	33.33	Animal epidemic disease	25	Diseases of domestic animal	50	Million cases	6.48	338	6.48	1	1	0.5	1	0.25	0.556964	0.185636				WAHIS (woah.org)
							Diseases of wild animal	50	Thousand cases	1	1.14	1	1	1	0.5								WAHIS (woah.org)
					Animal welfare	25	Overexploited or collapsed stocks Fish	33.33	% of total catch	0.07	0.1	0	0.3	0.3	0.09999	0.311158	0.0777894						https://epi.yale.edu/epi-results/2022/component/fss
							Trawling or dredging fish	33.33	% of total catch	0.55	0.56	0.01	0.0181818	0.0181818	0.00606								https://epi.yale.edu/datavis-dashboard
							Discarded fish	33.33	Million	10	18	5	0.615385	0.615385	0.205108							https://www.thestatesman.com/technology/science/ten-million-tonnes-of-fish-get-wasted-every-year-1498563644.html
					Animal nutritional status	25	Chicken meat production efficiency	25	Million Mt	4.2	0.081	4.2	1	1	0.25	0.75	0.1875						https://www.pashudhanpraharee.com/current-aspects-of-indian-poultry-meat-industry/#:~:text=India%20produced%209.29%20million%20tonnes,during%20the%20last%20two%20decades. https://www.statista.com/statistics/826699/india-poultry-meat-production-volume/#:~:text=The%20production%20volume%20of%20poultry,that%20year%2C%20followed%20by%20Haryana.	2023
							Pig meat production efficiency	25	kg per capita	0.23	0.23	0.49	0	0	0							https://agritech.tnau.ac.in/farm_enterprises/Farm%20enterprises_%20piggery.html#:~:text=During%202001%2D02%20the%20production,1981%20to%200.63%20in%202002. https://www.helgilibrary.com/indicators/pork-meat-consumption-per-capita/india/#:~:text=Pork%20meat%20consumption%20per%20capita%20reached%200.230%20kg%20in%202021,of%200.230%20kg%20in%202021.	https://dahd.nic.in/sites/default/filess/NAP%20on%20Pig%20.pdf	2014-15
							Cattle production efficiency	25	kg peranimal per year	1777	1388.82	1777	1	1	0.25							https://pib.gov.in/PressReleaseIframePage.aspx?PRID=1707187	https://www.vetextension.com/livestock-production-statistics-of-india-2022/	2022
							Cattle milk production efficiency	25	Million tons	221.06	17	221.06	1	1	0.25								https://www.vetextension.com/livestock-production-statistics-of-india-2022/	2021-22
					Animal biodiversity	25	Endemic mammal species	16.67	number	60	44			0	0	0.1667	0.041675					https://www.cbd.int/doc/world/in/in-nr-05-en.pdf	https://lntreasures.com/indiam.html	2020
							Endemic bird species	16.67	number	78	50	78	1	1	0.1667								https://www.thehindu.com/sci-tech/energy-and-environment/5-of-birds-in-india-are-endemic-reveals-zoological-survey-of-india-publication/article67162268.ece#:~:text=India%20is%20home%20to%201%2C353,in%20the%20last%20few%20decades.	2023
							Endemic amphibian species	16.67	number	349	167			0	0							https://ourworldindata.org/grapher/endemic-amphibian-species-by-country https://lntreasures.com/indiam.html	https://www.indianamphibians.org/#:~:text=Approximately%20472%20species%20of%20amphibians,about%2050%25%20of%20them%20endemic.	2020
							Endemic reef-forming coral species	16.67	number	76			#VALUE!	0	0							https://icriforum.org/wp-content/uploads/2022/03/GCRMN_Status_of_Coral_Reef_Monitoring_-_An_Assessment_of_Methods_and_Data_at_the_National_Level_-_WEB.pdf	https://icriforum.org/wp-content/uploads/2022/03/GCRMN_Status_of_Coral_Reef_Monitoring_-_An_Assessment_of_Methods_and_Data_at_the_National_Level_-_WEB.pdf	2020
							Endemic freshwater crab species	16.67	number	60			#DIV/0!	0	0							https://ourworldindata.org/grapher/endemic-freshwater-crab-species?tab=table	https://faunaofindia.nic.in/PDFVolumes/occpapers/363/index.pdf	2012
							Endemic shark and ray species	16.67	number	4	155			0	0							https://india.mongabay.com/2022/03/india-needs-more-conservation-relevant-research-on-sharks-and-rays/	https://ourworldindata.org/grapher/endemic-shark-and-ray-species	2020
			Environmental health	33.33	Air quality and climate change	20	Ambient particulate matter pollution	20	microgram per cubic meter air	2706.53	1771.82	2808.19	0.901908	0.901908	0.180382	0.428733	0.0857466	0.422228	0.140728			https://www.statista.com/statistics/935636/india-pm-air-pollution-exposure/	https://www.ncbi.nlm.nih.gov/pmc/articles/PMC7805008/#:~:text=The%20annual%20average%20population%2Dweighted,9)%20in%20India%20in%202019.	2019
							Household solid fuels	20	proportion	0.61	0.82	0.61	1	1	0.2								https://www.statista.com/statistics/935648/india-household-air-pollution-proportion-from-solid-fuels/#:~:text=The%20proportion%20of%20India's%20population,in%20the%20households%20across%20India.	2019
							Ambient ozone pollution	20	Millions	3.06	3.06	0.9	0	0	0								https://www.statista.com/statistics/935758/india-daly-number-from-ambient-ozone-pollution/	2019
							Climate risk	20		44.6	42.4	51.5	0.241758	0.241758	0.0483516							https://climateknowledgeportal.worldbank.org/sites/default/files/country-profiles/15503-WB_India%20Country%20Profile-WEB.pdf https://gain.nd.edu/our-work/country-index/rankings/	https://www.orfonline.org/research/from-risk-to-resilience/#:~:text=The%20country%20is%20already%20experiencing,events%3B%20India%20was%20ranked%20seventh
							Greenhouse gas	20	MtCO2e/year	2.77	2.77	1.18	0	0	0							https://ourworldindata.org/co2/country/india	https://www.statista.com/topics/8881/emissions-in-india/#topicOverview	2021	3.9 Bn Metric ton CO2 equivalent
					Land resources	20	Area at risk elevation	20					#DIV/0!	0	0	0.0637394	0.0127479
							Tree cover loss	20	kha	144	189	47.8	0.318697	0.318697	0.0637394								https://www.globalforestwatch.org/dashboards/country/IND/	2022
							Grassland loss	20		12.3	12.3	44.4	0	0	0							http://20.244.136.131/research/towards-a-systems-approach-to-the-management-of-grasslands-in-india#:~:text=The%20total%20area%20under%20grasslands,acres)%20between%202005%20and%202015.	https://www.sciencedirect.com/science/article/pii/S0921818114001283	2019
							Wetland loss	20	Mha	1.32668	1.32668	15.3	0	0	0							https://byjusexamprep.com/upsc-exam/ramsar-sites-in-india#:~:text=They%20are%20found%20where%20the,India%20as%20of%20January%202023.&text=2.	https://www.sciencedirect.com/science/article/pii/S221458181400010X	1993-2023
							Mineral depletion	20	Billion USD	29.5698	29.5698	0.0574792	0	0	0							https://data.worldbank.org/indicator/NY.ADJ.DMIN.CD?locations=IN	https://tradingeconomics.com/india/adjusted-savings-mineral-depletion-us-dollar-wb-data.html	2021
					Sanitation and water resources	20	Freshwater	33.33		647.5	380	655.58	0.97068	0.97068	0.323528	0.656828	0.131366					https://ourworldindata.org/water-use-stress	https://www.ide-india.org/content/water-india-facts#:~:text=India%20has%20just%204%25%20of,16%25%20of%20the%20global%20population.
							Clean drinking water	33.33		18.3	8.6	18.3	1	1	0.3333							http://epi.yale.edu/
							Renewable internal freshwater resources	33.33		1035.53	1035.53	3168.61	0	0	0								https://data.worldbank.org/indicator/ER.H2O.INTR.PC	2020
					Hazardous chemicals	20	Fertilizer consumption	14.28		63.94	1.7	63.94	1	1	0.1428	0.628538	0.125708						https://www.faidelhi.org/general/AR-Ex-Sum.pdf	2021-22
							Controlled solid waste	14.28		119.07	132.78	118.68	0.97234	0.97234	0.13885								https://cpcb.nic.in/uploads/MSW/MSW_AnnualReport_2020-21.pdf	2021-22	2023-11-27
							So2 growth	14.28		5.953	15	4.5	0.861619	0.861619	0.123039							https://www.ncbi.nlm.nih.gov/pmc/articles/PMC9189448/#:~:text=Aas%20et%20al.-,2019).,Crippa%20et%20al.	https://www.thehindu.com/sci-tech/energy-and-environment/india-worlds-largest-emitter-of-sulphur-dioxide-emissions-see-drop-in-2019-report/article32803030.ece	2019
							Nox growth	14.28	in tonnes of co2 equivalent	0.19	0.19	0.09	0	0	0								https://ourworldindata.org/co2/country/india	2021	2023-11-27
							Wastewater treatment	14.28	Million Liters per Day	26869	18883	26869	1	1	0.1428							https://www.niti.gov.in/sites/default/files/2022-09/Waste-Water-A4_20092022.pdf	https://pib.gov.in/PressReleseDetail.aspx?PRID=1882807	2022-23
							Electronic waste	14.28		16.0116	32	3.82979	0.567566	0.567566	0.0810484							https://www.meity.gov.in/writereaddata/files/EWaste_Sep11_892011.pdf https://www.nature.com/articles/d44151-023-00163-4#:~:text=India%20is%20a%20third%20largest,be%20contributed%20by%20mobile%20phones.	https://pib.gov.in/PressReleasePage.aspx?PRID=1941054	2021-22
							Non-recycled municipal solid waste	14.28					#DIV/0!	0	0							https://borgenproject.org/indias-waste-management/	https://neptjournal.com/upload-images/(48)B-3733.pdf	2020
					Environmental biodiversity	20	Protected areas representativeness	33.33		0.03	0.03	0.05	0	0	0	0.3333	0.06666					https://wiienvis.nic.in/database/protected_area_854.aspx	https://www.fao.org/3/XII/0449-B3.htm https://epi.yale.edu/epi-results/2020/component/par#:~:text=The%20Protected%20Areas%20Representativeness%20Index,biological%20records%20of%20species'%20locations.	2020
							Species habitat	33.33		175169	146666	175169	1	1	0.3333								https://wii.gov.in/nwdc_aboutus#:~:text=India%20has%20a%20network%20of,country%20which%20is%20approximately%205.32%25.	1998
							Biodiversity habitat	33.33		0.31			#DIV/0!	0	0								http://nbaindia.org/uploaded/pdf/India_Naturally_Fourth_Edition.pdf	2022
	Core drivers index (CDI)	33.33	Governance	20	Participation	12.5	Global connectivity	25	Score	37	27	37	1	1	0.25	0.383721	0.0479651	0.318743	0.0637485	0.261099	0.0870244	https://www.huawei.com/minisite/gci/en/country-rankings.html	https://datareportal.com/reports/digital-2023-india#:~:text=Data%20from%20GSMA%20Intelligence%20shows,total%20population%20in%20January%202023.	2023
							Risk communication	25		80	57	100	0.534884	0.534884	0.133721							https://www.who.int/data/gho/data/indicators/indicator-details/GHO/risk-communication-ihr-spar	https://ncdc.gov.in/WriteReadData/l892s/File593.pdf
							One Health association	25					#DIV/0!	0	0								https://pib.gov.in/PressReleasePage.aspx?PRID=1779757
							One Health forums	25					#DIV/0!	0	0								https://www.gfar.net/events/public-forum-one-health-all https://www.psa.gov.in/innerPage/psa-initiatives-covid/one-health-mission/4053
					Rule of law	12.5	General rule of law	50	Index	0.49	0.49	0.52	0	0	0	0	0					https://worldjusticeproject.org/rule-of-law-index/country/India	https://timesofindia.indiatimes.com/india/now-govt-eyes-better-rule-of-law-index-score/articleshow/96655787.cms	2023
							One Health specialized law & regulation	50					#DIV/0!	0	0
					Transparency	12.5	Transparency	100	score	85	76	94	0.5	0.5	0.5	0.5	0.0625						https://www.transparency.org/en/countries/india https://tradingeconomics.com/india/corruption-rank#:~:text=source%3A%20Transparency%20International-,India%20is%20the%2085%20least%20corrupt%20nation%20out%20of%20180,Index%20reported%20by%20Transparency%20International.	2022
					Responsiveness	12.5	Emergency response operation	50					#DIV/0!	0	0	0	0
							Exercising response plans	50					#DIV/0!	0	0
					Concensus oriented	12.5	Consensus oriented	50		28.7		38.4		0	0	0	0						https://copenhagenconsensus.com/india-consensus
							One Health education	50					#DIV/0!	0	0
					Equity and inclusiveness	12.5	Zoonotic disease governance	33.33		0.888889			#DIV/0!	0	0	0	0						https://ncdc.mohfw.gov.in/index1.php?lang=1&level=1&sublinkid=105&lid=56#:~:text=32%20States%20have%20formed%20State,and%20control%20of%20zoonotic%20diseases.
							Protected areas representativeness	33.33	Index	0.03	0.03	0.05	0	0	0								http://epi.yale.edu/
							Sustainable nitrogen management	33.33	Index	0.89	0.89	0.94	0	0	0								https://epi.yale.edu/datavis-dashboard	2020
					improve awareness and understanding	12.5	Government effectiveness	100	Points	0.37033	-0.22216	0.37504	0.992113	0.992113	0.992113	0.992113	0.124014						https://tradingeconomics.com/india/government-effectiveness-estimate-wb-data.html	2021	(-2.5,2.5)
					Political support	12.5	One Health official department	25					#DIV/0!	0	0	0.674107	0.0842634						https://ncdc.gov.in/index1.php?lang=1&level=1&sublinkid=105&lid=56
							Control of corruption	25	Points	-0.21	-0.56	-0.21	1	1	0.25								https://www.theglobaleconomy.com/India/wb_corruption/	2021	(-2.5,2.5)
							Regulatory quality	25	Points	-0.08	-0.55	-0.08	1	1	0.25								https://www.theglobaleconomy.com/India/wb_regulatory_quality/#:~:text=Regulatory%20quality%20index%20(%2D2.5%20weak%3B%202.5%20strong)&text=The%20average%20value%20for%20India,191%20countries%20is%20%2D0.04%20points.	2021	(-2.5,2.5)
							Government spending	25	% of GDP	10.5	6.6	12.2	0.696429	0.696429	0.174107							https://data.worldbank.org/indicator/NE.CON.GOVT.ZS?locations=IN	https://prsindia.org/budgets/parliament/union-budget-2022-23-analysis#:~:text=Total%20Expenditure%3A%20The%20government%20is,revised%20estimate%20of%202021%2D22.	2022-23
			Zoonotic diseases	20	Source of infection	20	Strategy and regulation	33.33					#DIV/0!	0	0	0.484586	0.0969172	0.52231	0.104462
							Surveillance and response	33.33		1714	2679	553	0.453904	0.453904	0.151286							https://ncdc.mohfw.gov.in/integrated-disease-surveillance-programme/	https://idsp.mohfw.gov.in/
							Sanitation	33.33	Score	78	14	78	1	1	0.3333							https://data.worldbank.org/indicator/SH.STA.BASS.ZS?locations=IN	https://main.mohfw.gov.in/sites/default/files/NFHS-5_Phase-II_0.pdf https://thewire.in/government/nfhs-5-sanitation-open-defecation#:~:text=The%20figure%20also%20informs%20us,18%25%20to%20achieve%20ODF%20status.	2019-21
					Route of transmission	20	Detection	50	Score	43.5	37.2	43.5	1	1	0.5	0.5	0.1					https://ghsindex.org/	https://www.financialexpress.com/healthcare/healthtech/early-disease-detection-made-easy-with-ai-is-india-ready-for-this-revolution/3121693/
							Vector and reservoir interventions	50					#DIV/0!	0	0
					Targeted population	20	Vaccination regulation	33.33					#DIV/0!	0	0	0.3333	0.06666					https://www.who.int/india/news/detail/12-07-2017-national-regulatory-authority-of-india-meets-who-international-standards-for-vaccine-regulations	https://www.mohfw.gov.in/
							Population coverage and cost of interventions	33.33		54.4			#DIV/0!	0	0								http://www.shyaminstitute.in/hsperformance.pdf
							Inhabitants below 5 meters above sea level	33.33	% of total population	1.9	2	1.9	1	1	0.3333							https://data.worldbank.org/indicator/EN.POP.EL5M.ZS?end=2015&locations=IN&start=1990&view=chart	https://data.worldbank.org/indicator/EN.ATM.METH.AG.KT.CE?locations=IN&year_high_des=null
					Capacity building	20	Zoonosis health promotion	50						0	0	0.5	0.1						https://data.worldbank.org/indicator/ER.PTD.TOTL.ZS?locations=IN
							Natural protected areas	50	% of total territorial area	4.4	3.5	4.4	1	1	0.5							https://data.worldbank.org/indicator/ER.PTD.TOTL.ZS?locations=IN	https://wii.gov.in/nwdc_aboutus#:~:text=India%20has%20a%20network%20of,country%20which%20is%20approximately%205.32%25.
					Outcomes (case-studies)	20	COVID-19 confirmed cases	20		415	2738957	0	0.999848	0.999848	0.19997	0.793666	0.158733					https://covid19.who.int/region/searo/country/in	https://www.mygov.in/covid-19/ https://covid19.who.int/region/searo/country/in	ad : 27 November 2023
							Human DALYs of echinococcosis	20					#DIV/0!	0	0
							Human DALYs of leishmaniasis	20	Rate	5.46	170.76	0.08	0.968479	0.968479	0.193696							https://vizhub.healthdata.org/gbd-results/	https://journals.plos.org › plosone › article › file	2019
							Human DALYs of rabies	20	Rate	13.79	89.1	13.79	1	1	0.2							https://vizhub.healthdata.org/gbd-results/	https://ncdc.mohfw.gov.in/WriteReadData/linkimages/RabiesGeneralAspectsLaboratoryDiagnosticTechniques2022.pdf
							Human DALYs of tuberculosis	20	Rate	1064.54	3099.41	1064.54	1	1	0.2							https://vizhub.healthdata.org/gbd-results/	https://tbcindia.gov.in/WriteReadData/TB%20India%202017.pdf	2015
			Food security	20	Food demand and supply	20	Food demand score (SECURITY)	20	Score	58.9	53.7	59.3	0.928571	0.928571	0.185714	0.574286	0.114857	0.298989	0.0597977			https://www.themirrority.com/data/food-security-index	https://documents.wfp.org/stellent/groups/public/documents/ena/wfp196627.pdf
							Food loss and waste	20					#DIV/0!	0	0								https://www.indiatimes.com/explainers/news/steps-you-can-take-to-reduce-food-wastage-and-its-impact-594946.html	2023	UNEP's (United Nations Environment Programme) food wastage index report
							Infrastructures score	20		3.4	3.07	3.42	0.942857	0.942857	0.188571							https://lpi.worldbank.org/2016	https://gain-new.crc.nd.edu/ranking/readiness	2019
							Food import score	20					#DIV/0!	0	0
							Food production score	20	Index	123.8	22.3	123.8	1	1	0.2							https://data.worldbank.org/indicator/AG.PRD.FOOD.XD?locations=IN	https://pib.gov.in/PressReleasePage.aspx?PRID=1894899	2021-22
					Food safety	20	Food safety governance	25					#DIV/0!	0	0	0.125	0.025
							Food quality control	25					#DIV/0!	0	0								https://www.statista.com/statistics/1239483/india-food-quality-and-safety-index-by-category/ https://currentaffairs.adda247.com/state-food-safety-index-2022-2023/ https://www.fssai.gov.in/upload/uploadfiles/files/Report_SFSI_20_09_2021.pdf	2022
							Food safety score	25	Score	60	60	60	#DIV/0!	0.5	0.125								https://www.who.int/data/gho/data/indicators/indicator-details/GHO/food-safety-spar
							Foodborne illness burden	25					#DIV/0!	0	0								https://ncdc.mohfw.gov.in/WriteReadData/linkimages/CD%20Alert4053017156.pdf
					Nutrition	20	Food balance	33.33					#DIV/0!	0	0	0.0956571	0.0191314						https://ncdc.mohfw.gov.in/WriteReadData/linkimages/CD%20Alert4053017156.pdf	2023
							Nutrition promoting capacity	33.33					#DIV/0!	0	0
							Nutrition score	33.33	Score	28.7	38.4	28.7	0.287	0.287	0.0956571							https://www.globalhungerindex.org/india.html#:~:text=India's%202023%20GHI%20score%20is,%2C%20respectively%2C%20both%20considered%20alarming.	https://righttoprotein.com/assets/pdf/India-Nutrition-Awareness-Index_2023.pdf
					Natural and social circumstances	20	Famine warning	20					#REF!	0	0	0.2	0.04
							Natural sources sustainability in Land and Water	20					#DIV/0!	0	0								https://indiawris.gov.in/wris/#/
							Economic performance index	20					#DIV/0!	0	0								https://epi.yale.edu/epi-results/2022/component/epi	2022
							Agriculture value added per worker	20	USD	2228.71	990.88	2228.71	1	1	0.2							https://www.fao.org/faostat/en/#data/OEA	https://www.statista.com/statistics/1131117/india-gross-value-added-in-agriculture-per-worker/#:~:text=In%20financial%20year%202023%2C%20India's,increase%20from%20the%20previous%20year.
							Food price indicators	20	Consumer prices, Food Indices	143.28	143.28	38.7401	0	0	0							https://www.fao.org/faostat/en/#data/CP	https://www.ceicdata.com/en/india/consumer-price-index-2012100/consumer-price-index-food-and-beverages-cereals-and-products#:~:text=and%20Programme%20Implementation-,India%20Consumer%20Price%20Index%20(CPI)%3A%20Food%20and%20Beverages%3A%20Cereals,2012%3D100%20for%20Aug%202023.
					Government support and response	20	Investment and financial support Score	50	million USD	21280.3	3470.46	21280.3	1	1	0.5	0.5	0.1						https://www.fao.org/faostat/en/#data/IG
							Training and AI agriculture performance score	50					#DIV/0!	0	0
			Antimicrobial resistance	20	AMR surveillance system	20	Antimicrobial consumption both in human and animals	33.33					#DIV/0!	0	0	0	0	0	0				https://www.thelancet.com/journals/lansea/article/PIIS2772-36822200030-0/fulltext#:~:text=Findings.%20The%20total%20DDDs%20consumed%20in%202019,DDDs%2C%20while%20Access%20contributed%2027.0%%20(1370%20million)	https://www.thelancet.com/action/showPdf?pii=S2772-3682%2822%2900030-0
							Antimicrobial resistance status in human, animal and food	33.33					#DIV/0!	0	0
							Environmental surveillance system	33.33					#DIV/0!	0	0
					AMR laboratory network and coordination capacity	20	National AMR capacity	33.33					#DIV/0!	0	0	0	0					https://ncdc.gov.in/index1.php?lang=1&level=2&sublinkid=384&lid=344	https://main.icmr.nic.in/sites/default/files/upload_documents/AMR_Annual_Report_2021.pdf
							Technical promotion scores in AMR	33.33					#DIV/0!	0	0
							National action plan formulations	33.33					#DIV/0!	0	0								https://ncdc.mohfw.gov.in/WriteReadData/l892s/File645.pdf
					Antimicrobial control and optimization	20	National law for antibiotic use	33.33					#DIV/0!	0	0	0	0						https://main.mohfw.gov.in/sites/default/files/3203490350abpolicy%20%281%29.pdf
							Optimization of antimicrobial use	33.33					#DIV/0!	0	0
							Interruption capacity of antimicrobial resistance transmission	33.33					#DIV/0!	0	0
					Improve awareness and understanding	20	Raising awareness and understanding	50					#DIV/0!	0	0	0	0						https://main.icmr.nic.in/sites/default/files/upload_documents/AMR_Annual_Report_2021.pdf
							Professional training activities in multi-sectors	50					#DIV/0!	0	0								https://ncdc.mohfw.gov.in/WriteReadData/l892s/File645.pdf
					Antimicrobial resistance rate for important antibiotics	20	Carbapenems-resistance for multi-species, e.g., Klebsiella pneumoniae, Acinetobacter baumannii, Escherichia coli, Pseudomonas aeruginosa	16.66					#DIV/0!	0	0	0	0
							Vancomycin-resistance for Enterococcus faecium, and Enterococcus faecalis	16.66					#DIV/0!	0	0								https://aricjournal.biomedcentral.com/articles/10.1186/s13756-023-01287-z#:~:text=The%20pooled%20prevalence%20of%20VRE%20in%20India%20was%20calculated%20at,faecium%20(724%20%5B19.66%25%5D).
							Third-generation Β-lactams-resistance for multi-species, e.g., Staphylococcus aureus, Klebsiella pneumoniae, Escherichia coli, Pseudomonas aeruginosa	16.66					#DIV/0!	0	0								https://www.ncbi.nlm.nih.gov/pmc/articles/PMC4775002/
							Macrolides-resistance for Streptococcus pneumoniae	16.66					#DIV/0!	0	0
							Aminoglycosides-resistance for Klebsiella pneumoniae and Acinetobacter baumannii	16.66					#DIV/0!	0	0								https://www.ncbi.nlm.nih.gov/pmc/articles/PMC10381092/
							Quinolone-resistance for Klebsiella pneumoniae, Escherichia coli, Acinetobacter baumannii	16.66					#DIV/0!	0	0
			Climate change	20	Government response	33.33	Climate policy	33.33	MtCO2e/year	3.9	3.9	1.142	0	0	0	0	0	0.165455	0.0330911				https://climateactiontracker.org/countries/india/#:~:text=An%20emissions%2Dintensity%20target%20of,and%20tree%20cover%20by%202030.	2023
							Climate knowledge system	33.33		70.25			#DIV/0!	0	0								https://cdsp.imdpune.gov.in/ https://climateknowledgeportal.worldbank.org/country/india/extremes
							Climate intervention strategy	33.33					#DIV/0!	0	0								https://www.ignfa.gov.in/document/national-response-to-climate-changedr-senthil-kumar.pdf
					Climate change risks	33.33	Air condition score	25	μg/m³ - Most polluted country and region ranking based on annual average PM2.5 concentration	54.4	72.5	51.9	0.878641	0.878641	0.21966	0.496416	0.165455					https://www.iqair.com/world-most-polluted-countries	https://www.aqi.in/in/dashboard/india	AD 4 DEC 2023
							Extreme weather indicators, e.g. wildfires, droughts, floods, extreme temperatures	25	No of deaths due to various extreme weather events in India	777	6324	777	1	1	0.25							https://www.indiastat.com/table/total-natural-causes/number-deaths-due-various-extreme-weather-events-i/1413303	https://pib.gov.in/Pressreleaseshare.aspx?PRID=1706082#:~:text=The%20index%20calculated%20for%20any,during%20most%20of%20the%20years. https://www.ceew.in/sites/default/files/CEEW-Preparing-India-for-extreme-climate-events_10Dec20.pdf https://www.ceew.in/publications/preparing-india-for-extreme-climate-change-events-and-weather-conditions#:~:text=Post%2D2005%2C%20at%20least%2055,increased%20to%20151%20in%202019.	2019
							Energy use indicators, e.g. oil, natural gas, electricity, coal	25	Exajoules	42	42	16	0	0	0							https://www.bp.com/en/global/corporate/energy-economics/energy-outlook.html	https://www.statista.com/statistics/1130112/india-electricity-consumption-share-by-sector/#:~:text=The%20industry%20sector%20accounted%20for,total%20electricity%20consumption%20in%20India.	2022
							Greenhouse gas emissions score	25	MtCO₂e	3200.82	3436.07	1237.96	0.107024	0.107024	0.0267559							Data Explorer | Climate Watch (climatewatchdata.org)	https://www.pib.gov.in/PressReleasePage.aspx?PRID=1832058#:~:text=An%20example%20of%20CCPI%202022,the%20index%20being%20as%2033.93. https://www.hindustantimes.com/india-news/bhupender-yadav-india-contribution-global-greenhouse-gas-emission-climate-change-ht-g20-agenda-101684416163036.html	CCPI 2022
					Health outcome	33.33	Directly health outcome indicators	50					#DIV/0!	0	0	0	0
							Indirectly health outcome indicators	50					#DIV/0!	0	0
																				OHI	46.5091	(This value is ion the scale of 0 to 100)

### Sheet: MEWM_OHI
							Constant value over time i.e. the current, best and worst values are same and thus the index has been replaced with 0.5
	Category	Key Indicator	Indicator	Sub-indicator	Unit	Most Current Value	worst	Best	Index	Sub-Indicator Index	fij	fij value	Eij	Eij value	Wij Sub-indicators	Sub-indicator score	Indicator Index	fij	fij value	Eij	Eij values	Wij Indicators	Indicator score	Key Indicator Index	fij	Eij	Eij Value	Wij Key-Indicators	Key-Indicator score	Category Index	fij	Eij	Wij categories	Category score	Worst/ Best Link	Link	Remarks	Access date
OHI	External drivers index (EDI)	Earth system	Land	Country area	sq km	3287263	3287263	3287263	#DIV/0!	0.5	0.2	0.2	0.232193	0.232193	0.237048	0.118524	0.572742	0.207353	0.207353	0.202701	0.201012	0.19784	0.113312	0.547086	0.193053	0.197294	0.198964	0.199664	0.109233	0.565177	0.440416	0.328739	0.326428	0.184489		https://knowindia.india.gov.in/profile/india-at-a-glance.php#:~:text=India%20covers%20an%20area%20of,country%20a%20distinct%20geographical%20entity.
				Cultivated area	Mn ha	130.5	123.2	130.5	1	1	0.4	0.4	0.264386	0.264386	0.227109	0.227109																			https://www.statista.com/statistics/765823/india-area-of-cultivation-for-food-grains/#:~:text=At%20the%20end%20of%20fiscal,by%20the%20south%20Asian%20nation.	https://agricoop.gov.in/Documents/annual_report_english_2022_23.pdf
				Arable land area	ha	180888000	155806000	180888000	1	1	0.4	0.4	0.264386	0.264386	0.227109	0.227109																			https://www.macrotrends.net/countries/IND/india/arable-land	https://agricoop.gov.in/Documents/annual_report_english_2022_23.pdf		2023-11-28
				Terrain ruggedness index	m	101.3			#DIV/0!	0	0	0	#NUM!	0	0.308734	0																				https://ourworldindata.org/grapher/terrain-ruggedness-index	Data available for only 1996
			Forest	Forest area	sq km	713789	638804	794200	0.482541	0.482541	0.202796	0.202796	0.233408	0.233408	0.252118	0.121658	0.590966	0.21395	0.21395	0.204987	0.20185	0.197633	0.116794												https://fsi.nic.in/documents/sfr_2003_hindi.pdf	https://pib.gov.in/PressReleasePage.aspx?PRID=1906388		2023-11-27
				Forest transition phase	ha	97412.9	7406.7	101264	0.958974	0.958974	0.403024	0.403024	0.264195	0.264195	0.241993	0.232065																			https://pib.gov.in/newsite/printrelease.aspx?relid=132571#:~:text=According%20to%20the%20India%20State,of%20the%20total%20geographical%20area.	https://www.indiastat.com/table/diversion-of-forest-land/state-wise-area-compensatory-afforestation-under-f/1446507
				Trees cover (loss)	kha	123	189	47.8	0.467422	0.467422	0.196442	0.196442	0.230606	0.230606	0.25304	0.118277																				https://www.globalforestwatch.org/dashboards/country/IND/?category=forest-change		2023-11-27
				Permanent deforestation	kha	121	188	45.6	0.470506	0.470506	0.197738	0.197738	0.231189	0.231189	0.252848	0.118967																				https://www.globalforestwatch.org/dashboards/country/IND/?category=forest-change		2023-11-27
			Water	Renewable water resources	cubic m/year	1384.7	1384.7	3365	0	0	0	0	#NUM!	0	0.356496	0	0.178442	0.0646023	0.0646023	0.109963	0.150832	0.210265	0.0375202												https://data.apps.fao.org/aquastat/?lang=en	https://knoema.com/atlas/India/topics/Water/Total-Renewable-Water-Resources/Renewable-water-resources-per-capita#:~:text=In%202020%2C%20renewable%20water%20resources,meters%20per%20year%20in%202020.
				Water dependency ratio	%	30.52	30.52	30.52	#DIV/0!	0.5	0.944593	0.944593	0.0490101	0.0490101	0.339024	0.169512																			FAO AQUASTAT Dissemination System	https://knoema.com/atlas/India/Dependency-ratio
				Water stress	%	66.49	67.32	39.02	0.0293286	0.0293286	0.0554072	0.0554072	0.145907	0.145907	0.30448	0.00892999																			https://data.worldbank.org/indicator/ER.H2O.FWST.ZS?most_recent_value_desc=true&locations=IN	https://pib.gov.in/PressReleasePage.aspx?PRID=1604871
			Air	Co₂ emissions	kt	2200836	2458176	563575	0.135828	0.135828	0.142295	0.142295	0.400282	0.400282	0.425398	0.0577809	0.528222	0.191235	0.191235	0.19656	0.198679	0.198418	0.104809												https://data.worldbank.org/indicator/EN.ATM.CO2E.KT?locations=IN	https://thewire.in/environment/global-carbon-emissions-on-rise-indias-levels-to-go-up-by-6-in-2022-say-scientists-at-cop27
				Air pollution index		103	514	12	0.818725	0.818725	0.857705	0.857705	0.189936	0.189936	0.574602	0.470441																			https://www.iqair.com/in-en/india	https://www.aqi.in/in/dashboard/india
			Natural disasters	Disasters death rate	No. of deaths	2343	5686	886	0.696458	0.696458	0.259864	0.259864	0.318758	0.318758	0.338663	0.235865	0.89179	0.322859	0.322859	0.22679	0.209076	0.195843	0.174651												https://www.statista.com/statistics/1007056/india-number-of-deaths-due-to-natural-disasters/#:~:text=Number%20of%20deaths%20due%20to%20natural%20disasters%20in%20India%20FY%202008%2D2020&text=Nearly%202%2C400%20human%20lives%20were,highest%20figure%20reported%20since%202014.	https://www.indiatoday.in/diu/story/300-disasters-80-000-deaths-100-crore-affected-india-s-two-decade-tryst-with-natural-calamities-1767202-2021-02-08	https://www.atlas-mag.net/en/article/natural-disasters-risk-in-india#:~:text=According%20to%20the%20report%20of,had%20reported%20321%20catastrophic%20events.	https://www.undrr.org/media/48008/download?startDownload=true#:~:text=In%20total%2C%20as%20seen%20in,trillion2%20in%20economic%20losses%20worldwide.
				Disaster economic loss		3000	26430000	500	0.999905	0.999905	0.373086	0.373086	0.334825	0.334825	0.330676	0.330645																			www.emdat.be	https://www.newindianexpress.com/nation/2023/jul/27/climate-change-induced-substantial-economic-losses-for-india-in-2022-2599138.html#:~:text=Overall%2C%20natural%20hazard%20events%20directly,US$%2036%20billion%20in%20damages.	2022
				Disasters affected population		5399070	331816500	31	0.983729	0.983729	0.36705	0.36705	0.334857	0.334857	0.33066	0.32528																			www.emdat.be	Source: United Nations Office for Disaster Risk Reduction https://www.indiatoday.in/diu/story/300-disasters-80-000-deaths-100-crore-affected-india-s-two-decade-tryst-with-natural-calamities-1767202-2021-02-08
		Institutional system	Justice	Unsentenced detainees	% of total prison population	77.1	67.2	77.1	1	1	0.323537	0.323537	0.226845	0.226845	0.184191	0.184191	0.576559	0.511727	0.511727	0.494612	0.502343	0.497705	0.286956	0.563285	0.198769	0.199532	0.199822	0.19945	0.112347						`	https://www.statista.com/statistics/1170574/india-share-of-unsentenced-prisoners/ https://www.thehindu.com/data/data-70-prisoners-in-india-are-undertrials/article32569643.ece
				Property rights	points	49	49	63	0	0	0	0	#NUM!	0	0.238232	0																				https://www.internationalpropertyrightsindex.org/country/india https://www.theglobaleconomy.com/India/herit_property_rights/#:~:text=Property%20rights%20index%20(0%2D100)&text=For%20that%20indicator%2C%20we%20provide,from%202023%20is%2050%20points.	2020
				Corruption perception index	points	39	2.78	41	0.947671	0.947671	0.306607	0.306607	0.225214	0.225214	0.184579	0.174921																				https://www.transparency.org/en/countries/india https://tradingeconomics.com/india/corruption-rank#:~:text=source%3A%20Transparency%20International-,India%20is%20the%2085%20least%20corrupt%20nation%20out%20of%20180,Index%20reported%20by%20Transparency% https://www.theglobaleconomy.com/India/transparency_corruption/
				Press freedom index	points	36.62	29.33	58	0.254273	0.254273	0.0822667	0.0822667	0.127675	0.127675	0.207816	0.052842																			https://www.themirrority.com/data/press-freedom-index	https://rsf.org/en/2023-world-press-freedom-index-journalism-threatened-fake-content-industry			https://www.thehindu.com/news/national/india-slips-in-world-press-freedom-index-ranks-161-out-of-180-countries/article66806608.ece
				Affordability of justice	points	0.39	0.31	0.4	0.888889	0.888889	0.287589	0.287589	0.222686	0.222686	0.185181	0.164606																			https://dashboards.sdgindex.org/explorer?metric=access-to-and-affordability-of-justice	https://indiajusticereport.org/files/IJR%202022_Full_Report1.pdf https://scroll.in/article/943185/in-six-charts-the-state-of-justice-in-india https://pib.gov.in/PressReleaseIframePage.aspx?PRID=1983953	Statewise data of highest scores available
			Governance	Voice and accountability	points	0.11	0.11	0.48	0	0	0	0	#NUM!	0	0.109008	0	0.550133	0.488273	0.488273	0.504992	0.497754	0.502295	0.276329													https://www.theglobaleconomy.com/India/wb_voice_accountability/#:~:text=Voice%20and%20accountability%20index%20(%2D2.5%20weak%3B%202.5%20strong)&text=The%20average%20value%20for%20India,192%20countries%20is%20%2D0.05%20points.
				Government spending	Bn	3735.13	800	4852.84	0.724216	0.724216	0.125721	0.125721	0.113223	0.113223	0.0966659	0.0700069																			https://indiabudget.gov.in/doc/Budget_at_Glance/bag6.pdf https://tradingeconomics.com/india/government-spending#:~:text=Government%20Spending%20in%20India%20averaged,Statistics%20and%20Programme%20Implementation%20(MOSPI)	https://prsindia.org/budgets/parliament/union-budget-2022-23-analysis#:~:text=Total%20Expenditure%3A%20The%20government%20is,revised%20estimate%20of%202021%2D22.
				Public social expenditure	Bn	8280	3482.8	8280	1	1	0.173597	0.173597	0.132013	0.132013	0.0946177	0.0946177																				https://pib.gov.in/Pressreleaseshare.aspx?PRID=1793817#:~:text=Social%20Sector%20Expenditure,crore%20from%20the%20budgeted%20amount.
				Public education expenditure	%GDP	9.5	9.1	10.7	0.25	0.25	0.0433991	0.0433991	0.0591321	0.0591321	0.102562	0.0256406																			https://data.worldbank.org/indicator/SE.XPD.TOTL.GD.ZS?locations=IN	https://www.education.gov.in/sites/upload_files/mhrd/files/statistics-new/budget_exp.pdf https://opportunities-insight.britishcouncil.org/blog/india%E2%80%99s-national-education-budget-2023-24#:~:text=According%20to%20India's%20latest%20Economic,for%20the%20last%20four%20years.
				Public health expenditure	%GDP	2.96	2.96	4.26	0	0	0	0	#NUM!	0	0.109008	0																			https://data.worldbank.org/indicator/SH.XPD.CHEX.GD.ZS?locations=IN	https://www.statista.com/statistics/1343739/india-health-expenditure-by-major-head/#:~:text=In%20financial%20year%202022%2C%20the,on%20the%20National%20Health%20Mission.
				Political stability	points	-0.57	-1.51	-0.57	1	1	0.173597	0.173597	0.132013	0.132013	0.0946177	0.0946177																				https://www.theglobaleconomy.com/India/wb_political_stability/#:~:text=Political%20stability%20index%20(%2D2.5%20weak%3B%202.5%20strong)&text=The%20average%20value%20for%20India,193%20countries%20is%20%2D0.07%20points. https://www.internationalpropertyrightsindex.org/country/india	2021	(-2.5,-2.5)
				Government effectiveness	points	0.37033	-0.22216	0.37504	0.992113	0.992113	0.172227	0.172227	0.131564	0.131564	0.0946666	0.09392																			Home | Worldwide Governance Indicators (worldbank.org)	https://www.theglobaleconomy.com/India/wb_government_effectiveness/#:~:text=Government%20effectiveness%20index%20(%2D2.5%20weak%3B%202.5%20strong)&text=The%20latest%20value%20from%202021,to%20compare%20trends%20over%20time.	2021	(-2.5,-2.5)
				Regulatory quality	points	-0.08	-0.55	-0.08	1	1	0.173597	0.173597	0.132013	0.132013	0.0946177	0.0946177																				https://www.theglobaleconomy.com/India/wb_regulatory_quality/#:~:text=Regulatory%20quality%20index%20(%2D2.5%20weak%3B%202.5%20strong)&text=The%20average%20value%20for%20India,191%20countries%20is%20%2D0.04%20points.	2022	(-2.5,-2.5)
				Rule of law	points	-0.08	-0.09	0.35	0.0227273	0.0227273	0.00394538	0.00394538	0.00948433	0.00948433	0.107974	0.00245396																				https://www.theglobaleconomy.com/India/wb_ruleoflaw/	2019	0.49 (2023)	https://worldjusticeproject.org/rule-of-law-index/country/India
				Control of corruption	points	-0.29	-0.56	-0.21	0.771429	0.771429	0.133917	0.133917	0.116932	0.116932	0.0962617	0.074259																				https://www.theglobaleconomy.com/India/wb_corruption/ https://www.internationalpropertyrightsindex.org/country/india	2022	(-2.5,-2.5)
		Economic system	Finance	GDP	%	7.2	-5.83	9.1	0.872739	0.872739	0.20568	0.20568	0.202101	0.202101	0.199317	0.173952	0.847848	0.759019	0.759019	0.190498	0.287515	0.299152	0.253636	0.32927	0.116191	0.155398	0.179761	0.20445	0.0673193							https://www.imf.org/external/datamapper/profile/IND https://data.worldbank.org/indicator/NY.GDP.MKTP.KD.ZG?locations=IN	2023
				GDP deflator	points	170.3	2.4	170.3	1	1	0.235672	0.235672	0.211639	0.211639	0.196935	0.196935																			https://tradingeconomics.com/india/gdp-deflator#:~:text=GDP%20Deflator%20in%20India%20increased,Statistics%20and%20Programme%20Implementation%20(MOSPI)	https://tradingeconomics.com/india/gdp-deflator https://data.worldbank.org/indicator/NY.GDP.DEFL.ZS?locations=IN			2000-49.5
				Revenue excluding grants	%GDP	13.19	9.4	14.44	0.751984	0.751984	0.177222	0.177222	0.190536	0.190536	0.202206	0.152056																			https://dashboards.sdgindex.org/explorer?metric=other-countries-government-revenue-excluding-grants https://statrealm.com/sector/economy/revenue-excluding-grants-percent-of-gdp/IND	https://www.indiabudget.gov.in/doc/rec/ar.pdf	2021	11.4-2009
				grants and other revenues	Rupees	2211770000000	145370000000	2617580000000	0.835851	0.835851	0.196987	0.196987	0.198845	0.198845	0.200131	0.16728																			https://databank.worldbank.org/metadataglossary/world-development-indicators/series/GC.REV.GOTR.CN#:~:text=Grants%20and%20other%20revenue%20include,ownership%20of%20property)%3B%20and		2018
				Adjusted GDP growth	%Real GDP change annual	6.8	-5.8	10.3	0.782609	0.782609	0.184439	0.184439	0.193721	0.193721	0.201411	0.157626																				https://www.imf.org/external/datamapper/NGDP_RPCH@WEO/IND?zoom=IND&highlight=IND
			Work	Labor force participation	rate	42.4	36.9	57.2	0.270936	0.270936	0.248136	0.248136	0.249475	0.249475	0.24477	0.0663169	0.269184	0.240981	0.240981	0.312144	0.330805	0.280976	0.0756342													https://www.ceicdata.com/en/indicator/india/labour-force-participation-rate#:~:text=India%20Labour%20Force%20Participation%20Rate%20increased%20to%2042.4%20%25%20in%20Dec,an%20average%20rate%20of%2054.2%20%25%20.
				Unemployment	%	7.33	6.51	10.2	0.222222	0.222222	0.203521	0.203521	0.233719	0.233719	0.249909	0.0555353																				https://www.forbesindia.com/article/explainers/unemployment-rate-in-india/87441/1 https://www.macrotrends.net/countries/IND/india/unemployment-rate	2022	https://www.macrotrends.net/countries/IND/india/unemployment-rate#:~:text=India%20unemployment%20rate%20for%202022,a%201.14%25%20decline%20from%202018.
				Annual working hours	annual hours	2122.94	2063.62	2496	0.13719	0.13719	0.125645	0.125645	0.188001	0.188001	0.264819	0.0363304																			https://fred.stlouisfed.org/series/AVHWPEINA065NRUG	https://thewire.in/labour/indians-work-longest-earn-least-with-virtually-no-time-for-leisure-ilo-report	2019	2023-11-28
				Youth condition	%share of total population	27.2	26.6	27.9	0.461538	0.461538	0.422698	0.422698	0.262559	0.262559	0.240503	0.111001																				https://mospi.gov.in/sites/default/files/publication_reports/Youth_in_India_2022.pdf
			Housing	Own outright					#DIV/0!	0	#DIV/0!	0	#NUM!	0	0.5	0	0	0	0	#NUM!	0	0.419872	0
				Rent at reduced/subsidized price					#DIV/0!	0	#DIV/0!	0	#NUM!	0	0.5	0																			https://www.oecd-ilibrary.org/sites/f798cf84-en/index.html?itemId=/content/component/f798cf84-en https://smartnet.niua.org/sites/default/files/resources/Affordable%20Housing-ICC%20-%20Final.pdf	https://cprindia.org/wp-content/uploads/2022/03/RentalHousing-overview-India-Shubhagato.pdf
		Sociological system	Demography	Natural population growth	persons per 1000	10.14	10.14	75	0	0	0	0	#NUM!	0	0.241568	0	0.732323	0.392125	0.392125	0.334147	0.333405	0.333162	0.243982	0.622485	0.219659	0.206863	0.202526	0.198776	0.123735						https://knoema.com/atlas/India/topics/Demographics/Population/Rate-of-natural-increase https://www.macrotrends.net/countries/IND/india/population-growth-rate	https://knoema.com/atlas/India/topics/Demographics/Population/Rate-of-natural-increase https://www.macrotrends.net/countries/IND/india/population-growth-rate
				Life expectancy	years	67.2	41.7	70.9	0.873288	0.873288	0.226048	0.226048	0.208852	0.208852	0.191116	0.166899																			https://population.un.org/wpp/Download/Standard/MostUsed/	https://www.macrotrends.net/countries/IND/india/life-expectancy#:~:text=The%20current%20life%20expectancy%20for,a%200.33%25%20increase%20from%202020.
				Child and infant mortality	deaths per 1000 live births	25.5	189	25.5	1	1	0.258847	0.258847	0.217366	0.217366	0.189059	0.189059																			https://www.macrotrends.net/countries/IND/india/infant-mortality-rate	https://www.statista.com/statistics/806931/infant-mortality-in-india/#:~:text=Infant%20mortality%20rate%20in%20India%202021&text=In%202021%2C%20the%20infant%20mortality,significant%20decrease%20from%20previous%20years.&text=The%20infant%20mortality%20rate%20is,age%20per%201%2C000%20live%20births.	2021
				Total fertility rate	births per woman	2.139	6	2.1	0.99	0.99	0.256258	0.256258	0.216792	0.216792	0.189198	0.187306																			(worst) -https://main.mohfw.gov.in/sites/default/files/08%20ChapterAN2018-19.pdf	https://www.macrotrends.net/countries/IND/india/fertility-rate#:~:text=The%20current%20fertility%20rate%20for,a%200.95%25%20decline%20from%202020.
				Urbanization	% total population	35.87	27.67	35.87	1	1	0.258847	0.258847	0.217366	0.217366	0.189059	0.189059																			https://www.statista.com/statistics/271312/urbanization-in-india/	https://www.macrotrends.net/countries/IND/india/urban-population	2022
			Education	Education enrollment	crores	4.14	0.15	4.14	1	1	0.195413	0.195413	0.153425	0.153425	0.11777	0.11777	0.604576	0.323722	0.323722	0.332343	0.333243	0.333243	0.201471												https://www.educationforallinindia.com/SESall-india-time-series-2005-06.pdf	https://pib.gov.in/PressReleasePage.aspx?PRID=1894517#:~:text=Government%20Universities%20(59%25%20of%20total,%2D15%20to%202020%2D21.
				Literacy	%	77.7	40.76	77.7	1	1	0.195413	0.195413	0.153425	0.153425	0.11777	0.11777																				https://www.theglobalstatistics.com/literacy-rate-in-india/
				PISA score					#DIV/0!	0	0	0	#NUM!	0	0.139113	0																					India doesn't participate
				Science performance	score	38.1	31.7	38.1	1	1	0.195413	0.195413	0.153425	0.153425	0.11777	0.11777																			https://www.wipo.int/edocs/pubdocs/en/wipo-pub-2000-2023/in.pdf	https://www.themirrority.com/data/global-innovation-index#:~:text=OVERALL%20PERFORMANCE&text=In%202023%2C%20India%20got%20an,form%20of%20tangible%20creative%20outputs. https://pib.gov.in/PressReleasePage.aspx?PRID=1886528	2013-2023
				Higher education		41.4	0.4	41.4	1	1	0.195413	0.195413	0.153425	0.153425	0.11777	0.11777																				https://pib.gov.in/PressReleasePage.aspx?PRID=1894517#:~:text=Government%20Universities%20(59%25%20of%20total,%2D15%20to%202020%2D21. https://www.education.gov.in/sites/upload_files/mhrd/files/statistics-new/aishe_eng.pdf
				Expenditure on research		0.64	0.618	0.82	0.108911	0.108911	0.0212826	0.0212826	0.0394024	0.0394024	0.133632	0.014554																				https://dst.gov.in/sites/default/files/R%26D%20Statistics%20at%20a%20Glance%2C%202022-23.pdf
				Female graduates	%out of 1000	452.414	452.138	484.804	0.00846821	0.00846821	0.00165479	0.00165479	0.00509629	0.00509629	0.138405	0.00117204																			https://genderdata.worldbank.org/indicators/se-ter-grad-fe-zs/?geos=IND_AUS_JPN_IDN_NLD&view=correlation	https://genderdata.worldbank.org/indicators/se-ter-grad-fe-zs/?year=2013 https://pib.gov.in/PressReleseDetailm.aspx?PRID=1894517#:~:text=The%20Female%20enrolment%20has%20increased,49%25%20in%202020%2D21.	2013-2018 share of female graduates
				Researchers’ population	per million inhabitatnt	252.704	109.728	252.704	1	1	0.195413	0.195413	0.153425	0.153425	0.11777	0.11777																				SDG Country Profiles
			Inequalities	Gini coefficient		32.8	35.9	31.6	0.72093	0.72093	0.19258	0.19258	0.197104	0.197104	0.195919	0.141244	0.530679	0.284153	0.284153	0.325441	0.332539	0.333595	0.177032													https://data.worldbank.org/indicator/SI.POV.GINI?locations=IN	2021
				Palma ratio		1.5	3.09	1.5	1	1	0.267128	0.267128	0.219093	0.219093	0.190554	0.190554																			Income Distribution Database : by country - INEQUALITY (oecd.org)	https://www.orfonline.org/expert-speak/india-grows-but-inequality-too-rises/#:~:text=According%20to%20the%20report%20all,also%20important%20for%20reducing%20inequality.	2017
				Human development index		0.633	0.434	0.645	0.943128	0.943128	0.251936	0.251936	0.215798	0.215798	0.191357	0.180475																				https://countryeconomy.com/hdi/india	2021
				Poverty rate	rate	83.8	82.6	97.7	0.0794702	0.0794702	0.0212287	0.0212287	0.0508137	0.0508137	0.231616	0.0184066																			https://www.macrotrends.net/countries/IND/india/poverty-rate	https://www.undp.org/india/publications/national-multidimensional-poverty-index-progress-review-2023 https://www.drishtiias.com/current-affairs-news-analysis-editorials/news-editorials/2023-07-20#:~:text=What%20is%20the%20Status%20of,the%20poverty%20rate%20was%205.27%25.	2023
				Gender inequality index		0.62	0.56	0.62	1	1	0.267128	0.267128	0.219093	0.219093	0.190554	0.190554																			https://www.fao.org/aquastat/statistics/query/results.html	https://www.cnbctv18.com/india/economic-survey-2023-india-has-made-significant-progress-in-gender-equality-15809351.htm	2023	ad 5th Dec 2023
		Technological system	Transport	Railway travel	Bn passengers	3.52	0.0011812	8.2	0.429186	0.429186	0.465299	0.465299	0.513583	0.513583	0.484731	0.20804	0.462171	0.199387	0.199387	0.292654	0.327325	0.335317	0.154974	0.771739	0.272327	0.220095	0.207002	0.19766	0.152542							https://www.statista.com/statistics/726386/india-railway-passenger-traffic/
				Air travel	Mn passengers	83964797	2671600	167499116	0.493202	0.493202	0.534701	0.534701	0.48294	0.48294	0.515269	0.254131																				https://data.worldbank.org/indicator/IS.AIR.PSGR?locations=IN
			Technology adoption	Internet population	Mn users	43	0	43	1	1	0.169508	0.169508	0.167909	0.167909	0.166412	0.166412	0.98318	0.424157	0.424157	0.331126	0.333129	0.332424	0.326832													https://www.statista.com/statistics/255146/number-of-internet-users-in-india/ https://datacommons.org/place/country/IND/?utm_medium=explore&mprop=count&popt=Person&cpv=isInternetUser,True&hl=en WB
				Motor vehicle ownership	thousand vehicle	326299	50	326299	1	1	0.169508	0.169508	0.167909	0.167909	0.166412	0.166412																				https://www.ceicdata.com/en/india/number-of-registered-motor-vehicles/registered-motor-vehicles-total#:~:text=India%20Registered%20Motor%20Vehicles%3A%20Total%20data%20was%20reported%20at%20326%2C299.000,295%2C772.000%20Unit%20th%20for%202019.	2020
				Mobile cellular subscriptions	Bn subscription	1.14	0	1.18	0.966102	0.966102	0.163762	0.163762	0.165369	0.165369	0.16692	0.161262																				https://data.worldbank.org/indicator/IT.CEL.SETS?locations=IN	2022
				Logistics performance index		3.4	3.12	3.42	0.933333	0.933333	0.158207	0.158207	0.162807	0.162807	0.167432	0.15627																			https://www.themirrority.com/data/logistics-performance-index	https://www.pib.gov.in/PressReleasePage.aspx?PRID=1919925#:~:text=India%20improves%20in%20the%20logistics,Performance%20Index%20(LPI%202023). https://data.worldbank.org/indicator/LP.LPI.OVRL.XQ	2023
				Access to electricity	% of population	99.57	50.9	99.57	1	1	0.169508	0.169508	0.167909	0.167909	0.166412	0.166412																				https://data.worldbank.org/indicator/EG.ELC.ACCS.ZS https://www.macrotrends.net/countries/IND/india/electricity-access-statistics#:~:text=Access%20to%20electricity%20is%20the,a%203.07%25%20increase%20from%202020.
				Share of renewable energy	Bn KWh	170.9	0	170.9	1	1	0.169508	0.169508	0.167909	0.167909	0.166412	0.166412																				https://www.indiabudget.gov.in/economicsurvey/doc/Statistical-Appendix-in-English.pdf		https://www.statista.com/statistics/1300330/india-renewables-share-electricity-mix/
			Consumption and production	Energy consumption	Ktoe	1135277	283921	1135277	1	1	0.161636	0.161636	0.151377	0.151377	0.14056	0.14056	0.87261	0.376456	0.376456	0.334768	0.333459	0.332259	0.289933													https://www.enerdata.net/estore/energy-market/india/#:~:text=Total%20energy%20consumption%20per%20capita,2022%20for%20the%20first%20time.	2021-22
				Electricity consumption	TWh	1255	16.3	1255	1	1	0.161636	0.161636	0.151377	0.151377	0.14056	0.14056																			http://www.indiaenvironmentportal.org.in/content/413926/growth-of-electricity-sector-in-india-from-1947-2015/	https://www.enerdata.net/estore/energy-market/india/#:~:text=Total%20energy%20consumption%20per%20capita,2022%20for%20the%20first%20time.	2023
				Solid waste	Mn Tons	62	6	62	1	1	0.161636	0.161636	0.151377	0.151377	0.14056	0.14056																				https://www.trade.gov/market-intelligence/india-solid-waste-management#:~:text=According%20to%20a%20report%20by,MT%20simply%20discarded%20in%20wasteyards. https://www.nswai.org/docs/Scenario%20of%20solid%20waste%20management%20in%20present%20Indian%20context.pdf	2021
				Electronic waste	Tonnes	1.60116e+06	700000	1.60116e+06	1	1	0.161636	0.161636	0.151377	0.151377	0.14056	0.14056																			CPCB-E-waste management 2021-22	https://pib.gov.in/PressReleseDetailm.aspx?PRID=1941054 https://www.moneycontrol.com/news/india/india-processed-only-33-of-e-waste-it-generated-in-fy22-haryana-uttarakhand-lead-in-collection-and-processing-10340491.html	2022
				So₂ emissions	MtCO2e/year	21827.7	2519.93	21827.7	1	1	0.161636	0.161636	0.151377	0.151377	0.14056	0.14056																				https://www.thehindu.com/sci-tech/energy-and-environment/india-worlds-largest-emitter-of-sulphur-dioxide-emissions-see-drop-in-2019-report/article32803030.ece#:~:text=Also%20read%3A%20India%20largest%20SO2%20emitter%20in%20world%3A%20Greenpeace&text=and%20premature%20death.-,In%202019%2C%20India%20emitted%2021%25%20of%20global%20anthropogenic%20(human,at%202%2C156%20kt%20per%20annum.
				Nitrogen emissions	Mt CO2e/year	0.19	0.09	0.19	1	1	0.161636	0.161636	0.151377	0.151377	0.14056	0.14056																			https://ourworldindata.org/co2/country/india	https://knoema.com/atlas/India/topics/Environment/Emissions/Nitrous-oxide-emissions https://www.statista.com/statistics/1284618/india-nitrous-oxide-emission-sector-shares/
				Non-recycled waste (plastic ones only)	kg/year	2.20786	2.6	0.5	0.186733	0.186733	0.0301829	0.0301829	0.0542957	0.0542957	0.15664	0.0292499																			https://cpcb.nic.in/uploads/plasticwaste/Annual_Report_2019-20_PWM.pdf	https://economictimes.indiatimes.com/news/india/india-recycles-only-30-per-cent-of-3-4-mt-plastic-waste-generated-annually-report/articleshow/96918352.cms
	Intrinsic drivers index (IDI)	Human health	Reproductive, maternal, new-born and child health	Maternal health	MMR/lakh live births	90	398	90	1	1	0.333333	0.333333	0.26416	0.26416	0.229411	0.229411	0.688233	0.198792	0.198792	0.179236	0.171963	0.16092	0.110751	0.557089	0.380015	0.334678	0.333452	0.333048	0.185537	0.488562	0.380714	0.334657	0.32355	0.158074	https://pubmed.ncbi.nlm.nih.gov/34455679/#&gid=article-figures&pid=figure-1-uid-0	https://pib.gov.in/FeaturesDeatils.aspx?NoteId=151238&ModuleId%20=%202#:~:text=MMR%20in%20the%20country%20declined,MMR%20of%20211%20(2017).
				Neonatal health	per 1000 live birth	24.9	52	24.9	1	1	0.333333	0.333333	0.26416	0.26416	0.229411	0.229411																			https://www.ncbi.nlm.nih.gov/pmc/articles/PMC5144119/#:~:text=The%20neonatal%20mortality%20rate%20(NMR)%20declined%20from,2013%2C%20but%20the%20rate%20of%20decline%20has	https://pib.gov.in/PressReleseDetail.aspx?PRID=1894904	2019-21
				Child health	deaths per 1000 live births	30.6	126.5	30.6	1	1	0.333333	0.333333	0.26416	0.26416	0.229411	0.229411																				https://data.unicef.org/country/ind/ https://www.downtoearth.org.in/news/governance/as-told-to-parliament-july-28-2023-33-8-children-under-5-years-of-age-are-stunted-57-women-are-anaemic-90907#:~:text=The%20overall%20under%20five%20mortality,direct%20deaths%20due%20to%20malnutrition.	2023
				Adolescent fertility	births per 1000 women aged between 15-19	17.234	17.234	157.879	0	0	0	0	#NUM!	0	0.311767	0																			https://fred.stlouisfed.org/series/SPADOTFRTIND	https://www.orfonline.org/expert-speak/celebrating-the-reduction-of-adolescent-fertility-rate/#:~:text=Latest%20data%20indicate%20that%207,when%20compared%20to%20urban%20areas.
			Infectious diseases	Tuberculosis		210	390.22	210	1	1	0.254006	0.254006	0.21628	0.21628	0.189358	0.189358	0.74639	0.215591	0.215591	0.184621	0.174079	0.160509	0.119802												https://tbfacts.org/tb-statistics-india/	https://pib.gov.in/PressReleasePage.aspx?PRID=1808092#:~:text=More%20than%2040%25%20of%20the,Medical%20Officer%2C%20National%20Tuberculosis%20Institute	2016
				HIV	incidence rate per lakh	5	38	3	0.942857	0.942857	0.239491	0.239491	0.212677	0.212677	0.190228	0.179358																			https://www.frontiersin.org/files/Articles/1093310/fpubh-11-1093310-HTML/image_m/fpubh-11-1093310-g001.jpg	https://naco.gov.in/sites/default/files/India%20HIV%20Estimates%202021%20_Fact%20Sheets__Final_Shared_24_08_2022.pdf	2021
				Malaria	cases	2031790	2031790	338494	0	0	0	0	#NUM!	0	0.241614	0																				https://www.pib.gov.in/PressReleasePage.aspx?PRID=1677601	2016
				Neglected tropical diseases	number of people recquiring intervention	677290119	8406009271	631095664	0.994059	0.994059	0.252497	0.252497	0.21593	0.21593	0.189442	0.188317																			SDG Country Profiles	https://www.ncbi.nlm.nih.gov/pmc/articles/PMC5863936/	2016
				COVID-19	cases per day	0	412618	0	1	1	0.254006	0.254006	0.21628	0.21628	0.189358	0.189358																			https://www.worldometers.info/coronavirus/country/india/	https://covid19.who.int/region/searo/country/in	2023
			Non-communicable diseases and mental health	Cardiovascular disease	% prevalance	5681	5681	5450	0	0	#DIV/0!	0	#NUM!	0	0.2	0	0	0	0	#NUM!	0	0.194339	0												https://www.ncbi.nlm.nih.gov/pmc/articles/PMC9755955/	https://www.who.int/india/health-topics/cardiovascular-diseases#:~:text=In%202016%20India%20reported%2063,well%20as%20overweight%20and%20obesity.	2016
				Neoplasms	per lakh population	100.4	100.4	63.4	0	0	#DIV/0!	0	#NUM!	0	0.2	0																			https://ascopubs.org/doi/full/10.1200/JGO.19.00048#	https://www.ncbi.nlm.nih.gov/pmc/articles/PMC10231735/#:~:text=The%20estimated%20number%20of%20cancer,12%2C176%20(95.6%20per%20100%2C000).	2022
				Diabetes mellitus	crores	10.1	10.1	2.6	0	0	#DIV/0!	0	#NUM!	0	0.2	0																			https://www.thelancet.com/journals/langlo/article/PIIS2214-109X(18)30387-5/fulltext#:~:text=The%20prevalence%20of%20diabetes%20in%20adults%20aged,in%201990%20to%207%C2%B77%%20(6%C2%B79%E2%80%938%C2%B74)%20in%202016.	https://pib.gov.in/PressReleasePage.aspx?PRID=1944600#:~:text=As%20per%20Indian%20Council%20of,of%20diabetes%20is%2010.1%20crores.	2019-21
				Chronic respiratory disease		7	7	4.5	0	0	#DIV/0!	0	#NUM!	0	0.2	0																			https://www.ncbi.nlm.nih.gov/pmc/articles/PMC8397327/#:~:text=Using%20the%20meta%2Danalysis%20process,to%2012.1%25%20%5B24%5D.	https://www.thelancet.com/journals/lanres/article/PIIS2213-2600(20)30105-3/fulltext https://www.ipcrg.org/india#:~:text=India%20contributes%20to%2015.69%25%20of,world%2C%20a%20whopping%2055.23%20Million.	2017
				Suicide		14.04	14.04	7.9	0	0	#DIV/0!	0	#NUM!	0	0.2	0																				https://www.thelancet.com/journals/lansea/article/PIIS2772-3682(23)00125-7/fulltext#:~:text=Suicide%20mortality%20in%20India%3A%20a%20nationally%20representative%20survey.&text=While%20India's%20suicide%20rate%20of,from%20India%20cannot%20be%20overlooked.&text=Global%20burden%20of%20disease%20study%202019%20(GBD%202019)%20results.	2019 (study published in 2023)
			Injuries and violence	Road traffic		55442	464674	47829	0.981737	0.981737	0.352922	0.352922	0.228385	0.228385	0.348065	0.341708	0.932857	0.269451	0.269451	0.197208	0.178688	0.159613	0.148896												https://www.indiastat.com/Home/DataSearch?Keyword=ROAD%20TRAFFIC	https://www.indiastat.com/table/industries/month-segment-wise-sales-total-passenger-vehicles-/1435945	2022
				Unintentional poisoning	per lakh population	1.7	2.1	1.6	0.8	0.8	0.28759	0.28759	0.32623	0.32623	0.303929	0.243143																				https://www.statista.com/statistics/1132542/india-mortality-rate-due-to-unintentional-poisoning/#:~:text=Mortality%20rate%20due%20to%20unintentional%20poisoning%20India%202015%2D2021&text=In%202021%2C%20more%20than%20one,gradually%20decreased%20over%20the%20years.	2021
				Homicide	cases per lakh population	2.91	5.47	2.91	1	1	0.359488	0.359488	0.228516	0.228516	0.348006	0.348006																				https://knoema.com/atlas/India/Homicide-rate	2021
			Universal health coverage and health systems	Health coverage	in millions	514	365	514	1	1	0.44771	0.44771	0.259529	0.259529	0.226848	0.226848	0.516697	0.149245	0.149245	0.158441	0.162917	0.162678	0.0840553													https://www.statista.com/statistics/657244/number-of-people-with-health-insurance-india/	2021
				Research and development Expenditure on health issues	crores in Rs.	50000	38000	112000	0.162162	0.162162	0.0726016	0.0726016	0.137357	0.137357	0.264277	0.0428557																				https://dst.gov.in/sites/default/files/R%26D%20Statistics%20at%20a%20Glance%2C%202022-23.pdf	2022-23
				Domestic health expenditure	% of GDP	2.96	2.86	4.26	0.0714286	0.0714286	0.0319793	0.0319793	0.079416	0.079416	0.282027	0.0201448																				https://data.worldbank.org/indicator/SH.XPD.CHEX.GD.ZS?locations=IN	2020
				Infants’ vaccination	%	76	44.7	76	1	1	0.44771	0.44771	0.259529	0.259529	0.226848	0.226848																				https://www.ncbi.nlm.nih.gov/pmc/articles/PMC10205789/#:~:text=Overall%2C%20childhood%20full%20vaccination%20coverage,Fig.	2015-16
			Health risk	Unsafe or unimproved water, sanitation and hygiene		2241.11	10962.8	2241.11	1	1	0.5	0.5	0.315465	0.315465	0.288947	0.288947	0.577893	0.166921	0.166921	0.166779	0.166716	0.16194	0.093584													Indicators | Data (albankaldawli.org)
				Household air pollution	thousand deaths	607	1040	607	1	1	0.5	0.5	0.315465	0.315465	0.288947	0.288947																				https://www.statista.com/statistics/935669/india-average-annual-deaths-from-household-air-pollution-from-solid-fuels/
				Occupational risks		1.9			#DIV/0!	0	0	0	#NUM!	0	0.422107	0																				http://www.nihfw.org/NationalHealthProgramme/NATIONALPROGRAMMEFORCONTROL.html#:~:text=There%20are%20100%20million%20occupational,in%20world)%20occur%20each%20year.
		Animal health and ecosystem diversity	Animal epidemic disease	Diseases of domestic animal	Million cases	6.48	338	6.48	1	1	0.5	0.5	0.5	0.5	0.5	0.5	1	0.466421	0.466421	0.2566	0.251777	0.244188	0.244188	0.528006	0.360177	0.334784	0.333461	0.333043	0.175849							WAHIS (woah.org)
				Diseases of wild animal	Thousand cases	1	1.14	1	1	1	0.5	0.5	0.5	0.5	0.5	0.5																				WAHIS (woah.org)
			Animal welfare	Overexploited or collapsed stocks Fish	% of total catch	0.07	0.1	0	0.3	0.3	0.321348	0.321348	0.332059	0.332059	0.284465	0.0853396	0.289088	0.134837	0.134837	0.194887	0.229898	0.251328	0.072656													https://epi.yale.edu/epi-results/2022/component/fss
				Trawling or dredging fish	% of total catch	0.55	0.56	0.01	0.0181818	0.0181818	0.0194757	0.0194757	0.0698214	0.0698214	0.396148	0.00720269																				https://epi.yale.edu/datavis-dashboard
				Discarded fish	Million	10	18	5	0.615385	0.615385	0.659176	0.659176	0.250062	0.250062	0.319387	0.196546																			https://www.thestatesman.com/technology/science/ten-million-tonnes-of-fish-get-wasted-every-year-1498563644.html
			Animal nutritional status	Chicken meat production efficiency	Million Mt	4.2	0.081	4.2	1	1	0.333333	0.333333	0.26416	0.26416	0.229411	0.229411	0.688233	0.321006	0.321006	0.263117	0.253411	0.243655	0.167691													https://www.pashudhanpraharee.com/current-aspects-of-indian-poultry-meat-industry/#:~:text=India%20produced%209.29%20million%20tonnes,during%20the%20last%20two%20decades. https://www.statista.com/statistics/826699/india-poultry-meat-production-volume/#:~:text=The%20production%20volume%20of%20poultry,that%20year%2C%20followed%20by%20Haryana.	2023
				Pig meat production efficiency	kg per capita	0.23	0.23	0.49	0	0	0	0	#NUM!	0	0.311767	0																			https://agritech.tnau.ac.in/farm_enterprises/Farm%20enterprises_%20piggery.html#:~:text=During%202001%2D02%20the%20production,1981%20to%200.63%20in%202002. https://www.helgilibrary.com/indicators/pork-meat-consumption-per-capita/india/#:~:text=Pork%20meat%20consumption%20per%20capita%20reached%200.230%20kg%20in%202021,of%200.230%20kg%20in%202021.	https://dahd.nic.in/sites/default/filess/NAP%20on%20Pig%20.pdf	2014-15
				Cattle production efficiency	kg peranimal per year	1777	1388.82	1777	1	1	0.333333	0.333333	0.26416	0.26416	0.229411	0.229411																			https://pib.gov.in/PressReleaseIframePage.aspx?PRID=1707187	https://www.vetextension.com/livestock-production-statistics-of-india-2022/	2022
				Cattle milk production efficiency	Million tons	221.06	17	221.06	1	1	0.333333	0.333333	0.26416	0.26416	0.229411	0.229411																				https://www.vetextension.com/livestock-production-statistics-of-india-2022/	2021-22
			Animal biodiversity	Endemic mammal species	number	60	44			0	0	0	#NUM!	0	0.166667	0	0.166667	0.0777368	0.0777368	0.14324	0.200786	0.260829	0.0434715												https://www.cbd.int/doc/world/in/in-nr-05-en.pdf	https://lntreasures.com/indiam.html	2020
				Endemic bird species	number	78	50	78	1	1	1	1	0	0	0.166667	0.166667																				https://www.thehindu.com/sci-tech/energy-and-environment/5-of-birds-in-india-are-endemic-reveals-zoological-survey-of-india-publication/article67162268.ece#:~:text=India%20is%20home%20to%201%2C353,in%20the%20last%20few%20decades.	2023
				Endemic amphibian species	number	349	167			0	0	0	#NUM!	0	0.166667	0																			https://ourworldindata.org/grapher/endemic-amphibian-species-by-country https://lntreasures.com/indiam.html	https://www.indianamphibians.org/#:~:text=Approximately%20472%20species%20of%20amphibians,about%2050%25%20of%20them%20endemic.	2020
				Endemic reef-forming coral species	number	76			#VALUE!	0	0	0	#NUM!	0	0.166667	0																			https://icriforum.org/wp-content/uploads/2022/03/GCRMN_Status_of_Coral_Reef_Monitoring_-_An_Assessment_of_Methods_and_Data_at_the_National_Level_-_WEB.pdf	https://icriforum.org/wp-content/uploads/2022/03/GCRMN_Status_of_Coral_Reef_Monitoring_-_An_Assessment_of_Methods_and_Data_at_the_National_Level_-_WEB.pdf	2020
				Endemic freshwater crab species	number	60			#DIV/0!	0	0	0	#NUM!	0	0.166667	0																			https://ourworldindata.org/grapher/endemic-freshwater-crab-species?tab=table	https://faunaofindia.nic.in/PDFVolumes/occpapers/363/index.pdf	2012
				Endemic shark and ray species	number	4	155			0	0	0	#NUM!	0	0.166667	0																			https://india.mongabay.com/2022/03/india-needs-more-conservation-relevant-research-on-sharks-and-rays/	https://ourworldindata.org/grapher/endemic-shark-and-ray-species	2020
		Environmental health	Air quality and climate change	Ambient particulate matter pollution	microgram per cubic meter air	2706.53	1771.82	2808.19	0.901908	0.901908	0.420731	0.420731	0.226323	0.226323	0.175846	0.158597	0.382195	0.196766	0.196766	0.198759	0.199528	0.196516	0.0751075	0.38087	0.259808	0.318741	0.331728	0.333909	0.127176						https://www.statista.com/statistics/935636/india-pm-air-pollution-exposure/	https://www.ncbi.nlm.nih.gov/pmc/articles/PMC7805008/#:~:text=The%20annual%20average%20population%2Dweighted,9)%20in%20India%20in%202019.	2019
				Household solid fuels	proportion	0.61	0.82	0.61	1	1	0.466491	0.466491	0.221013	0.221013	0.177053	0.177053																				https://www.statista.com/statistics/935648/india-household-air-pollution-proportion-from-solid-fuels/#:~:text=The%20proportion%20of%20India's%20population,in%20the%20households%20across%20India.	2019
				Ambient ozone pollution	Millions	3.06	3.06	0.9	0	0	0	0	#NUM!	0	0.227286	0																				https://www.statista.com/statistics/935758/india-daly-number-from-ambient-ozone-pollution/	2019
				Climate risk		44.6	42.4	51.5	0.241758	0.241758	0.112778	0.112778	0.152922	0.152922	0.192529	0.0465455																			https://climateknowledgeportal.worldbank.org/sites/default/files/country-profiles/15503-WB_India%20Country%20Profile-WEB.pdf https://gain.nd.edu/our-work/country-index/rankings/	https://www.orfonline.org/research/from-risk-to-resilience/#:~:text=The%20country%20is%20already%20experiencing,events%3B%20India%20was%20ranked%20seventh
				Greenhouse gas	MtCO2e/year	2.77	2.77	1.18	0	0	0	0	#NUM!	0	0.227286	0																			https://ourworldindata.org/co2/country/india	https://www.statista.com/topics/8881/emissions-in-india/#topicOverview	2021	3.9 Bn Metric ton CO2 equivalent
			Land resources	Area at risk elevation					#DIV/0!	0	0	0	#NUM!	0	0.2	0	0.0637394	0.032815	0.032815	0.0696669	0.115316	0.21719	0.0138436
				Tree cover loss	kha	144	189	47.8	0.318697	0.318697	1	1	0	0	0.2	0.0637394																				https://www.globalforestwatch.org/dashboards/country/IND/	2022
				Grassland loss		12.3	12.3	44.4	0	0	0	0	#NUM!	0	0.2	0																			http://20.244.136.131/research/towards-a-systems-approach-to-the-management-of-grasslands-in-india#:~:text=The%20total%20area%20under%20grasslands,acres)%20between%202005%20and%202015.	https://www.sciencedirect.com/science/article/pii/S0921818114001283	2019
				Wetland loss	Mha	1.32668	1.32668	15.3	0	0	0	0	#NUM!	0	0.2	0																			https://byjusexamprep.com/upsc-exam/ramsar-sites-in-india#:~:text=They%20are%20found%20where%20the,India%20as%20of%20January%202023.&text=2.	https://www.sciencedirect.com/science/article/pii/S221458181400010X	1993-2023
				Mineral depletion	Billion USD	29.5698	29.5698	0.0574792	0	0	0	0	#NUM!	0	0.2	0																			https://data.worldbank.org/indicator/NY.ADJ.DMIN.CD?locations=IN	https://tradingeconomics.com/india/adjusted-savings-mineral-depletion-us-dollar-wb-data.html	2021
			Sanitation and water resources	Freshwater		647.5	380	655.58	0.97068	0.97068	0.492561	0.492561	0.317492	0.317492	0.288079	0.279632	0.569465	0.293178	0.293178	0.223508	0.208075	0.194418	0.110714												https://ourworldindata.org/water-use-stress	https://www.ide-india.org/content/water-india-facts#:~:text=India%20has%20just%204%25%20of,16%25%20of%20the%20global%20population.
				Clean drinking water		18.3	8.6	18.3	1	1	0.507439	0.507439	0.313337	0.313337	0.289833	0.289833																			http://epi.yale.edu/
				Renewable internal freshwater resources		1035.53	1035.53	3168.61	0	0	0	0	#NUM!	0	0.422089	0																				https://data.worldbank.org/indicator/ER.H2O.INTR.PC	2020
			Hazardous chemicals	Fertilizer consumption		63.94	1.7	63.94	1	1	0.227194	0.227194	0.173025	0.173025	0.133756	0.133756	0.593653	0.305631	0.305631	0.225102	0.208565	0.194297	0.115345													https://www.faidelhi.org/general/AR-Ex-Sum.pdf	2021-22
				Controlled solid waste		119.07	132.78	118.68	0.97234	0.97234	0.22091	0.22091	0.171423	0.171423	0.134015	0.130308																				https://cpcb.nic.in/uploads/MSW/MSW_AnnualReport_2020-21.pdf	2021-22	2023-11-27
				So2 growth		5.953	15	4.5	0.861619	0.861619	0.195755	0.195755	0.164065	0.164065	0.135205	0.116495																			https://www.ncbi.nlm.nih.gov/pmc/articles/PMC9189448/#:~:text=Aas%20et%20al.-,2019).,Crippa%20et%20al.	https://www.thehindu.com/sci-tech/energy-and-environment/india-worlds-largest-emitter-of-sulphur-dioxide-emissions-see-drop-in-2019-report/article32803030.ece	2019
				Nox growth	in tonnes of co2 equivalent	0.19	0.19	0.09	0	0	0	0	#NUM!	0	0.161741	0																				https://ourworldindata.org/co2/country/india	2021	2023-11-27
				Wastewater treatment	Million Liters per Day	26869	18883	26869	1	1	0.227194	0.227194	0.173025	0.173025	0.133756	0.133756																			https://www.niti.gov.in/sites/default/files/2022-09/Waste-Water-A4_20092022.pdf	https://pib.gov.in/PressReleseDetail.aspx?PRID=1882807	2022-23
				Electronic waste		16.0116	32	3.82979	0.567566	0.567566	0.128948	0.128948	0.135736	0.135736	0.139787	0.0793383																			https://www.meity.gov.in/writereaddata/files/EWaste_Sep11_892011.pdf https://www.nature.com/articles/d44151-023-00163-4#:~:text=India%20is%20a%20third%20largest,be%20contributed%20by%20mobile%20phones.	https://pib.gov.in/PressReleasePage.aspx?PRID=1941054	2021-22
				Non-recycled municipal solid waste					#DIV/0!	0	0	0	#NUM!	0	0.161741	0																			https://borgenproject.org/indias-waste-management/	https://neptjournal.com/upload-images/(48)B-3733.pdf	2020
			Environmental biodiversity	Protected areas representativeness		0.03	0.03	0.05	0	0	0	0	#NUM!	0	0.333333	0	0.333333	0.17161	0.17161	0.187934	0.1952	0.197579	0.0658595												https://wiienvis.nic.in/database/protected_area_854.aspx	https://www.fao.org/3/XII/0449-B3.htm https://epi.yale.edu/epi-results/2020/component/par#:~:text=The%20Protected%20Areas%20Representativeness%20Index,biological%20records%20of%20species'%20locations.	2020
				Species habitat		175169	146666	175169	1	1	1	1	0	0	0.333333	0.333333																				https://wii.gov.in/nwdc_aboutus#:~:text=India%20has%20a%20network%20of,country%20which%20is%20approximately%205.32%25.	1998
				Biodiversity habitat		0.31			#DIV/0!	0	0	0	#NUM!	0	0.333333	0																				http://nbaindia.org/uploaded/pdf/India_Naturally_Fourth_Edition.pdf	2022
	Core drivers index (CDI)	Governance	Participation	Global connectivity	Score	37	27	37	1	1	0.651515	0.651515	0.20136	0.20136	0.22601	0.22601	0.337267	0.140352	0.140352	0.132534	0.128804	0.117069	0.0394837	0.277088	0.228903	0.209705	0.203531	0.189564	0.0525259	0.22954	0.17887	0.280219	0.350022	0.080344	https://www.huawei.com/minisite/gci/en/country-rankings.html	https://datareportal.com/reports/digital-2023-india#:~:text=Data%20from%20GSMA%20Intelligence%20shows,total%20population%20in%20January%202023.	2023
				Risk communication		80	57	100	0.534884	0.534884	0.348485	0.348485	0.264993	0.264993	0.208002	0.111257																			https://www.who.int/data/gho/data/indicators/indicator-details/GHO/risk-communication-ihr-spar	https://ncdc.gov.in/WriteReadData/l892s/File593.pdf
				One Health association					#DIV/0!	0	0	0	#NUM!	0	0.282994	0																				https://pib.gov.in/PressReleasePage.aspx?PRID=1779757
				One Health forums					#DIV/0!	0	0	0	#NUM!	0	0.282994	0																				https://www.gfar.net/events/public-forum-one-health-all https://www.psa.gov.in/innerPage/psa-initiatives-covid/one-health-mission/4053
			Rule of law	General rule of law	Index	0.49	0.49	0.52	0	0	#DIV/0!	0	#NUM!	0	0.5	0	0	0	0	#NUM!	0	0.134378	0												https://worldjusticeproject.org/rule-of-law-index/country/India	https://timesofindia.indiatimes.com/india/now-govt-eyes-better-rule-of-law-index-score/articleshow/96655787.cms	2023
				One Health specialized law & regulation					#DIV/0!	0	#DIV/0!	0	#NUM!	0	0.5	0
			Transparency	Transparency	score	85	76	94	0.5	0.5	1	1	#DIV/0!	0	1	0.5	0.5	0.208073	0.208073	0.157084	0.139825	0.115588	0.0577942													https://www.transparency.org/en/countries/india https://tradingeconomics.com/india/corruption-rank#:~:text=source%3A%20Transparency%20International-,India%20is%20the%2085%20least%20corrupt%20nation%20out%20of%20180,Index%20reported%20by%20Transparency%20International.	2022
			Responsiveness	Emergency response operation					#DIV/0!	0	#DIV/0!	0	#NUM!	0	0.5	0	0	0	0	#NUM!	0	0.134378	0
				Exercising response plans					#DIV/0!	0	#DIV/0!	0	#NUM!	0	0.5	0
			Concensus oriented	Consensus oriented		28.7		38.4		0	#DIV/0!	0	#NUM!	0	0.5	0	0	0	0	#NUM!	0	0.134378	0													https://copenhagenconsensus.com/india-consensus
				One Health education					#DIV/0!	0	#DIV/0!	0	#NUM!	0	0.5	0
			Equity and inclusiveness	Zoonotic disease governance		0.888889			#DIV/0!	0	#DIV/0!	0	#NUM!	0	0.333333	0	0	0	0	#NUM!	0	0.134378	0													https://ncdc.mohfw.gov.in/index1.php?lang=1&level=1&sublinkid=105&lid=56#:~:text=32%20States%20have%20formed%20State,and%20control%20of%20zoonotic%20diseases.
				Protected areas representativeness	Index	0.03	0.03	0.05	0	0	#DIV/0!	0	#NUM!	0	0.333333	0																				http://epi.yale.edu/
				Sustainable nitrogen management	Index	0.89	0.89	0.94	0	0	#DIV/0!	0	#NUM!	0	0.333333	0																				https://epi.yale.edu/datavis-dashboard	2020
			improve awareness and understanding	Government effectiveness	Points	0.37033	-0.22216	0.37504	0.992113	0.992113	1	1	#DIV/0!	0	1	0.992113	0.992113	0.412864	0.412864	0.175641	0.146912	0.114636	0.113732													https://tradingeconomics.com/india/government-effectiveness-estimate-wb-data.html	2021	(-2.5,2.5)
			Political support	One Health official department					#DIV/0!	0	0	0	#NUM!	0	0.288244	0	0.573624	0.238711	0.238711	0.164445	0.142756	0.115195	0.0660784													https://ncdc.gov.in/index1.php?lang=1&level=1&sublinkid=105&lid=56
				Control of corruption	Points	-0.21	-0.56	-0.21	1	1	0.370861	0.370861	0.26536	0.26536	0.211756	0.211756																				https://www.theglobaleconomy.com/India/wb_corruption/	2021	(-2.5,2.5)
				Regulatory quality	Points	-0.08	-0.55	-0.08	1	1	0.370861	0.370861	0.26536	0.26536	0.211756	0.211756																				https://www.theglobaleconomy.com/India/wb_regulatory_quality/#:~:text=Regulatory%20quality%20index%20(%2D2.5%20weak%3B%202.5%20strong)&text=The%20average%20value%20for%20India,191%20countries%20is%20%2D0.04%20points.	2021	(-2.5,2.5)
				Government spending	% of GDP	10.5	6.6	12.2	0.696429	0.696429	0.258278	0.258278	0.252209	0.252209	0.215547	0.150113																			https://data.worldbank.org/indicator/NE.CON.GOVT.ZS?locations=IN	https://prsindia.org/budgets/parliament/union-budget-2022-23-analysis#:~:text=Total%20Expenditure%3A%20The%20government%20is,revised%20estimate%20of%202021%2D22.	2022-23
		Zoonotic diseases	Source of infection	Strategy and regulation					#DIV/0!	0	0	0	#NUM!	0	0.410698	0	0.439217	0.173953	0.173953	0.189034	0.195657	0.200515	0.0880697	0.50377	0.416165	0.226688	0.209046	0.188251	0.0948352
				Surveillance and response		1714	2679	553	0.453904	0.453904	0.312197	0.312197	0.330813	0.330813	0.274834	0.124748																			https://ncdc.mohfw.gov.in/integrated-disease-surveillance-programme/	https://idsp.mohfw.gov.in/
				Sanitation	Score	78	14	78	1	1	0.687803	0.687803	0.234307	0.234307	0.314469	0.314469																			https://data.worldbank.org/indicator/SH.STA.BASS.ZS?locations=IN	https://main.mohfw.gov.in/sites/default/files/NFHS-5_Phase-II_0.pdf https://thewire.in/government/nfhs-5-sanitation-open-defecation#:~:text=The%20figure%20also%20informs%20us,18%25%20to%20achieve%20ODF%20status.	2019-21
			Route of transmission	Detection	Score	43.5	37.2	43.5	1	1	1	1	0	0	0.5	0.5	0.5	0.198027	0.198027	0.199247	0.199714	0.199504	0.0997521												https://ghsindex.org/	https://www.financialexpress.com/healthcare/healthtech/early-disease-detection-made-easy-with-ai-is-india-ready-for-this-revolution/3121693/
				Vector and reservoir interventions					#DIV/0!	0	0	0	#NUM!	0	0.5	0
			Finance	Vaccination regulation					#DIV/0!	0	0	0	#NUM!	0	0.333333	0	0.333333	0.132018	0.132018	0.16609	0.185263	0.203107	0.0677022												https://www.who.int/india/news/detail/12-07-2017-national-regulatory-authority-of-india-meets-who-international-standards-for-vaccine-regulations	https://www.mohfw.gov.in/
				Population coverage and cost of interventions		54.4			#DIV/0!	0	0	0	#NUM!	0	0.333333	0																				http://www.shyaminstitute.in/hsperformance.pdf
				Inhabitants below 5 meters above sea level	% of total population	1.9	2	1.9	1	1	1	1	0	0	0.333333	0.333333																			https://data.worldbank.org/indicator/EN.POP.EL5M.ZS?end=2015&locations=IN&start=1990&view=chart	https://data.worldbank.org/indicator/EN.ATM.METH.AG.KT.CE?locations=IN&year_high_des=null
			Capacity building	Zoonosis health promotion						0	0	0	#NUM!	0	0.5	0	0.5	0.198027	0.198027	0.199247	0.199714	0.199504	0.0997521													https://data.worldbank.org/indicator/ER.PTD.TOTL.ZS?locations=IN
				Natural protected areas	% of total territorial area	4.4	3.5	4.4	1	1	1	1	0	0	0.5	0.5																			https://data.worldbank.org/indicator/ER.PTD.TOTL.ZS?locations=IN	https://wii.gov.in/nwdc_aboutus#:~:text=India%20has%20a%20network%20of,country%20which%20is%20approximately%205.32%25.
			Outcomes (case-studies)	COVID-19 confirmed cases		415	2738957	0	0.999848	0.999848	0.251957	0.251957	0.215803	0.215803	0.189479	0.18945	0.752363	0.297976	0.297976	0.22416	0.208276	0.19737	0.148493												https://covid19.who.int/region/searo/country/in	https://www.mygov.in/covid-19/ https://covid19.who.int/region/searo/country/in	ad : 27 November 2023
				Human DALYs of echinococcosis					#DIV/0!	0	0	0	#NUM!	0	0.241621	0
				Human DALYs of leishmaniasis	Rate	5.46	170.76	0.08	0.968479	0.968479	0.244052	0.244052	0.213866	0.213866	0.189947	0.183959																			https://vizhub.healthdata.org/gbd-results/	https://journals.plos.org › plosone › article › file	2019
				Human DALYs of rabies	Rate	13.79	89.1	13.79	1	1	0.251995	0.251995	0.215812	0.215812	0.189477	0.189477																			https://vizhub.healthdata.org/gbd-results/	https://ncdc.mohfw.gov.in/WriteReadData/linkimages/RabiesGeneralAspectsLaboratoryDiagnosticTechniques2022.pdf
				Human DALYs of tuberculosis	Rate	1064.54	3099.41	1064.54	1	1	0.251995	0.251995	0.215812	0.215812	0.189477	0.189477																			https://vizhub.healthdata.org/gbd-results/	https://tbcindia.gov.in/WriteReadData/TB%20India%202017.pdf	2015
		Food security	Food demand and supply	Food demand score (SECURITY)	Score	58.9	53.7	59.3	0.928571	0.928571	0.323383	0.323383	0.226833	0.226833	0.179069	0.166278	0.513774	0.35817	0.35817	0.228496	0.209585	0.193979	0.0996611	0.282016	0.232974	0.210883	0.20394	0.189466	0.0534326						https://www.themirrority.com/data/food-security-index	https://documents.wfp.org/stellent/groups/public/documents/ena/wfp196627.pdf
				Food loss and waste					#DIV/0!	0	0	0	#NUM!	0	0.231604	0																				https://www.indiatimes.com/explainers/news/steps-you-can-take-to-reduce-food-wastage-and-its-impact-594946.html	2023	UNEP's (United Nations Environment Programme) food wastage index report
				Infrastructures score		3.4	3.07	3.42	0.942857	0.942857	0.328358	0.328358	0.227207	0.227207	0.178982	0.168754																			https://lpi.worldbank.org/2016	https://gain-new.crc.nd.edu/ranking/readiness	2019
				Food import score					#DIV/0!	0	0	0	#NUM!	0	0.231604	0
				Food production score	Index	123.8	22.3	123.8	1	1	0.348259	0.348259	0.228245	0.228245	0.178741	0.178741																			https://data.worldbank.org/indicator/AG.PRD.FOOD.XD?locations=IN	https://pib.gov.in/PressReleasePage.aspx?PRID=1894899	2021-22
			Food safety	Food safety governance					#DIV/0!	0	0	0	#NUM!	0	0.25	0	0.125	0.087142	0.087142	0.132124	0.166158	0.204636	0.0255795
				Food quality control					#DIV/0!	0	0	0	#NUM!	0	0.25	0																				https://www.statista.com/statistics/1239483/india-food-quality-and-safety-index-by-category/ https://currentaffairs.adda247.com/state-food-safety-index-2022-2023/ https://www.fssai.gov.in/upload/uploadfiles/files/Report_SFSI_20_09_2021.pdf	2022
				Food safety score	Score	60	60	60	#DIV/0!	0.5	1	1	0	0	0.25	0.125																				https://www.who.int/data/gho/data/indicators/indicator-details/GHO/food-safety-spar
				Foodborne illness burden					#DIV/0!	0	0	0	#NUM!	0	0.25	0																				https://ncdc.mohfw.gov.in/WriteReadData/linkimages/CD%20Alert4053017156.pdf
			Nutrition	Food balance					#DIV/0!	0	0	0	#NUM!	0	0.333333	0	0.0956667	0.0666927	0.0666927	0.112201	0.152498	0.207989	0.0198976													https://ncdc.mohfw.gov.in/WriteReadData/linkimages/CD%20Alert4053017156.pdf	2023
				Nutrition promoting capacity					#DIV/0!	0	0	0	#NUM!	0	0.333333	0
				Nutrition score	Score	28.7	38.4	28.7	0.287	0.287	1	1	0	0	0.333333	0.0956667																			https://www.globalhungerindex.org/india.html#:~:text=India's%202023%20GHI%20score%20is,%2C%20respectively%2C%20both%20considered%20alarming.	https://righttoprotein.com/assets/pdf/India-Nutrition-Awareness-Index_2023.pdf
			Natural and social circumstances	Famine warning					#REF!	0	0	0	#NUM!	0	0.2	0	0.2	0.139427	0.139427	0.170681	0.187492	0.1994	0.0398801
				Natural sources sustainability in Land and Water					#DIV/0!	0	0	0	#NUM!	0	0.2	0																				https://indiawris.gov.in/wris/#/
				Economic performance index					#DIV/0!	0	0	0	#NUM!	0	0.2	0																				https://epi.yale.edu/epi-results/2022/component/epi	2022
				Agriculture value added per worker	USD	2228.71	990.88	2228.71	1	1	1	1	0	0	0.2	0.2																			https://www.fao.org/faostat/en/#data/OEA	https://www.statista.com/statistics/1131117/india-gross-value-added-in-agriculture-per-worker/#:~:text=In%20financial%20year%202023%2C%20India's,increase%20from%20the%20previous%20year.
				Food price indicators	Consumer prices, Food Indices	143.28	143.28	38.7401	0	0	0	0	#NUM!	0	0.2	0																			https://www.fao.org/faostat/en/#data/CP	https://www.ceicdata.com/en/india/consumer-price-index-2012100/consumer-price-index-food-and-beverages-cereals-and-products#:~:text=and%20Programme%20Implementation-,India%20Consumer%20Price%20Index%20(CPI)%3A%20Food%20and%20Beverages%3A%20Cereals,2012%3D100%20for%20Aug%202023.
			Government support and response	Investment and financial support Score	million USD	21280.3	3470.46	21280.3	1	1	1	1	0	0	0.5	0.5	0.5	0.348568	0.348568	0.228256	0.209514	0.193996	0.096998													https://www.fao.org/faostat/en/#data/IG
				Training and AI agriculture performance score					#DIV/0!	0	0	0	#NUM!	0	0.5	0
		Antimicrobial resistance	Amr surveillance system	Antimicrobial consumption both in human and animals					#DIV/0!	0	#DIV/0!	0	#NUM!	0	0.333333	0	0	#DIV/0!	0	#NUM!	0	0.2	0	0	0	#NUM!	0	0.238005	0							https://www.thelancet.com/journals/lansea/article/PIIS2772-36822200030-0/fulltext#:~:text=Findings.%20The%20total%20DDDs%20consumed%20in%202019,DDDs%2C%20while%20Access%20contributed%2027.0%%20(1370%20million)	https://www.thelancet.com/action/showPdf?pii=S2772-3682%2822%2900030-0
				Antimicrobial resistance status in human, animal and food					#DIV/0!	0	#DIV/0!	0	#NUM!	0	0.333333	0
				Environmental surveillance system					#DIV/0!	0	#DIV/0!	0	#NUM!	0	0.333333	0
			AMR laboratory network and coordination capacity	National AMR capacity					#DIV/0!	0	#DIV/0!	0	#NUM!	0	0.333333	0	0	#DIV/0!	0	#NUM!	0	0.2	0												https://ncdc.gov.in/index1.php?lang=1&level=2&sublinkid=384&lid=344	https://main.icmr.nic.in/sites/default/files/upload_documents/AMR_Annual_Report_2021.pdf
				Technical promotion scores in AMR					#DIV/0!	0	#DIV/0!	0	#NUM!	0	0.333333	0
				National action plan formulations					#DIV/0!	0	#DIV/0!	0	#NUM!	0	0.333333	0																				https://ncdc.mohfw.gov.in/WriteReadData/l892s/File645.pdf
			Antimicrobial control and optimization	National law for antibiotic use					#DIV/0!	0	#DIV/0!	0	#NUM!	0	0.333333	0	0	#DIV/0!	0	#NUM!	0	0.2	0													https://main.mohfw.gov.in/sites/default/files/3203490350abpolicy%20%281%29.pdf
				Optimization of antimicrobial use					#DIV/0!	0	#DIV/0!	0	#NUM!	0	0.333333	0
				Interruption capacity of antimicrobial resistance transmission					#DIV/0!	0	#DIV/0!	0	#NUM!	0	0.333333	0
			Improve awareness and understanding	Raising awareness and understanding					#DIV/0!	0	#DIV/0!	0	#NUM!	0	0.5	0	0	#DIV/0!	0	#NUM!	0	0.2	0													https://main.icmr.nic.in/sites/default/files/upload_documents/AMR_Annual_Report_2021.pdf
				Professional training activities in multi-sectors					#DIV/0!	0	#DIV/0!	0	#NUM!	0	0.5	0																				https://ncdc.mohfw.gov.in/WriteReadData/l892s/File645.pdf
			Antimicrobial resistance rate for important antibiotics	Carbapenems-resistance for multi-species, e.g., Klebsiella pneumoniae, Acinetobacter baumannii, Escherichia coli, Pseudomonas aeruginosa					#DIV/0!	0	#DIV/0!	0	#NUM!	0	0.166667	0	0	#DIV/0!	0	#NUM!	0	0.2	0
				Vancomycin-resistance for Enterococcus faecium, and Enterococcus faecalis					#DIV/0!	0	#DIV/0!	0	#NUM!	0	0.166667	0																				https://aricjournal.biomedcentral.com/articles/10.1186/s13756-023-01287-z#:~:text=The%20pooled%20prevalence%20of%20VRE%20in%20India%20was%20calculated%20at,faecium%20(724%20%5B19.66%25%5D).
				Third-generation Β-lactams-resistance for multi-species, e.g., Staphylococcus aureus, Klebsiella pneumoniae, Escherichia coli, Pseudomonas aeruginosa					#DIV/0!	0	#DIV/0!	0	#NUM!	0	0.166667	0																				https://www.ncbi.nlm.nih.gov/pmc/articles/PMC4775002/
				Macrolides-resistance for Streptococcus pneumoniae					#DIV/0!	0	#DIV/0!	0	#NUM!	0	0.166667	0
				Aminoglycosides-resistance for Klebsiella pneumoniae and Acinetobacter baumannii					#DIV/0!	0	#DIV/0!	0	#NUM!	0	0.166667	0																				https://www.ncbi.nlm.nih.gov/pmc/articles/PMC10381092/
				Quinolone-resistance for Klebsiella pneumoniae, Escherichia coli, Acinetobacter baumannii					#DIV/0!	0	#DIV/0!	0	#NUM!	0	0.166667	0
		Climate change	Government response	Climate policy	MtCO2e/year	3.9	3.9	1.142	0	0	#DIV/0!	0	#NUM!	0	0.333333	0	0	0	0	#NUM!	0	0.333333	0	0.147631	0.121958	0.159441	0.181893	0.194714	0.0287458							https://climateactiontracker.org/countries/india/#:~:text=An%20emissions%2Dintensity%20target%20of,and%20tree%20cover%20by%202030.	2023
				Climate knowledge system		70.25			#DIV/0!	0	#DIV/0!	0	#NUM!	0	0.333333	0																				https://cdsp.imdpune.gov.in/ https://climateknowledgeportal.worldbank.org/country/india/extremes
				Climate intervention strategy					#DIV/0!	0	#DIV/0!	0	#NUM!	0	0.333333	0																				https://www.ignfa.gov.in/document/national-response-to-climate-changedr-senthil-kumar.pdf
			Climate change risks	Air condition score	μg/m³ - Most polluted country and region ranking based on annual average PM2.5 concentration	54.4	72.5	51.9	0.878641	0.878641	0.442492	0.442492	0.260247	0.260247	0.219056	0.192471	0.442894	1	1	0	0	0.333333	0.147631												https://www.iqair.com/world-most-polluted-countries	https://www.aqi.in/in/dashboard/india	AD 4 DEC 2023
				Extreme weather indicators, e.g. wildfires, droughts, floods, extreme temperatures	No of deaths due to various extreme weather events in India	777	6324	777	1	1	0.50361	0.50361	0.249192	0.249192	0.222329	0.222329																			https://www.indiastat.com/table/total-natural-causes/number-deaths-due-various-extreme-weather-events-i/1413303	https://pib.gov.in/Pressreleaseshare.aspx?PRID=1706082#:~:text=The%20index%20calculated%20for%20any,during%20most%20of%20the%20years. https://www.ceew.in/sites/default/files/CEEW-Preparing-India-for-extreme-climate-events_10Dec20.pdf https://www.ceew.in/publications/preparing-india-for-extreme-climate-change-events-and-weather-conditions#:~:text=Post%2D2005%2C%20at%20least%2055,increased%20to%20151%20in%202019.	2019
				Energy use indicators, e.g. oil, natural gas, electricity, coal	Exajoules	42	42	16	0	0	0	0	#NUM!	0	0.29612	0																			https://www.bp.com/en/global/corporate/energy-economics/energy-outlook.html	https://www.statista.com/statistics/1130112/india-electricity-consumption-share-by-sector/#:~:text=The%20industry%20sector%20accounted%20for,total%20electricity%20consumption%20in%20India.	2022
				Greenhouse gas emissions score	MtCO₂e	3200.82	3436.07	1237.96	0.107024	0.107024	0.0538982	0.0538982	0.113553	0.113553	0.262495	0.0280932																			Data Explorer | Climate Watch (climatewatchdata.org)	https://www.pib.gov.in/PressReleasePage.aspx?PRID=1832058#:~:text=An%20example%20of%20CCPI%202022,the%20index%20being%20as%2033.93. https://www.hindustantimes.com/india-news/bhupender-yadav-india-contribution-global-greenhouse-gas-emission-climate-change-ht-g20-agenda-101684416163036.html	CCPI 2022
			Health outcome	Directly health outcome indicators					#DIV/0!	0	#DIV/0!	0	#NUM!	0	0.5	0	0	0	0	#NUM!	0	0.333333	0
				Indirectly health outcome indicators					#DIV/0!	0	#DIV/0!	0	#NUM!	0	0.5	0
																																		0.422908
																																	OHI	42.2908	(This score is on a scale of 0 to 100)
