## Supplementary material for "One Health Index Calculator for India: Using Empirical Methods for Policy Stewardship": Multimedia Appendix 6

### Sheet: Sheet1
Budgetary of 2023, 2024 and, 2025, budgetary changes in consecutive years and indicator score using both FEA and MEWM
Indicators	Indicator score using FEA	Indicator score using MEWM	Central Budget (2024-25)	Difference (between 2024-25 and 2023-24)	Centre Budget (2023-24)	Difference (between 2023-24 and 2022-23)	Centre Budget (2022-23)
Forest	0.535	0.595	3265.53	34.51	3231.02	841.72	2389.3
Finance	0.842	0.746	1.85023e+06	223055	1.62717e+06	132926	1494247
Work	0.269	0.273	12531.5	10.41	12521.1	-2273.83	14794.9
Demography	0.756	0.798	90658.6	10141	80517.6	4786.56	75731.1
Technology Adoption	0.983	0.979	8029.01	3137.23	4891.78	455.52	4436.26
Justice	0.6016	0.646	6139.81	-2867.71	9007.52	2491.57	6515.95
Inequalities	0.64334	0.674	5453.83	1492.82	3961.01	248.58	3712.43
Transport	0.46217	0.461	257693	11499	246194	74463	171731
Consumption and production	0.83551	0.852	21598.3	2874.15	18724.2	8542.15	10182
Reproductive, maternal, new-born and child health	0.68823	0.75	3712.49	712.49	3000	551.77	2448.23
Infectious diseases	0.74639	0.787	87656.9	10032.1	77624.8	4316.49	73308.3
Injuries and violence	0.926709	0.927	413166	126476	286690	157956	128734
Universal health coverage and health systems	0.5167	0.558	94371.1	2303.29	92067.8	13888.5	78179.3
Health risk	0.57789	0.667	119095	19828.9	99266.5	1333.71	97932.8
Animal epidemic disease	1	1	2465	965	1500	695.09	804.91
Animal welfare	0.28909	0.311158	11.61	-1.9	13.51	2.84	10.67
Animal nutritional status	0.688233	0.75	0	-456.72	456.72	113.87	342.85
Air quality and climate change	0.382195	0.429	874.5	13.9	860.6	248.09	612.51
Sanitation and water resources	0.569465	0.657	64302.8	164.44	64138.4	8352.96	55785.4
Hazardous chemicals	0.59365	0.629	165119	-24775.5	189895	-62136.6	252031
